# An Exposome-Wide Interaction Study to Identify Hidden Environmental Factors Affecting Susceptible Populations: Application to Chemical-Social Vulnerability Interactions on Cognitive Function

**DOI:** 10.1101/2025.09.17.25335908

**Authors:** Sung Kyun Park, Erika Walker, Laura Arboleda-Merino, Samuel Fansler, Lauren Y. M. Middleton, Xin Wang, Bhramar Mukherjee, Belinda L. Needham, Kelly M. Bakulski

## Abstract

**Background:** Exposome-wide association studies (ExWAS) systematically evaluate numerous environmental exposures, but typically focus on the mean effect, determining whether the association is statistically significant for the average individual. This approach may overlook environmental chemicals that specifically affect susceptible subpopulations. We conducted an exposome-wide interaction study (ExWIS) to identify environmental chemicals associated with cognitive function in the context of social vulnerability.

**Methods:** We examined associations between 147 biomarker-based chemicals and cognitive function among 4,982 adults aged 60 and older in the National Health and Nutrition Examination Survey (NHANES) 1999-2000 and 2011-2014. Social vulnerability index (SVI) was calculated as a composite measure encompassing race/ethnicity, income, education, health insurance, housing type, food security, and employment. Initially, we ran survey-weighted linear regressions between each chemical and cognition, adjusting for SVI, age, sex, smoking status, serum cotinine, fish consumption, NHANES cycle, and urinary creatinine (marginal association models). Subsequently, we repeated these models with a linear interaction term between each chemical and SVI (interaction models).

**Results:** In marginal association models, 16 chemicals including smoking-related compounds, polyaromatic hydrocarbons, and metals were associated with cognitive function (unadjusted *p*<0.05). In interaction models, four additional chemicals–urinary mercury, diethylthiophosphate, perfluorononanoate, and perfluoroundecanoate–not identified in the marginal association models showed significant interactions with SVI.

**Discussion:** This study demonstrates the utility of the ExWIS framework to identify environmental factors that affect susceptible populations but may be missed by the mean effect-based ExWAS approach. Considering interaction effects is essential for accurate environmental risk assessment and identification of neurotoxicants in at-risk populations.

**HIGHLIGHTS:**

- In a nationally representative sample of older adults, chemical exposures and social factors are cross-sectionally associated with cognitive function.
- Proof of concept exposome-wide interaction study (ExWIS) demonstrates jointly incorporating chemicals and social factors identifies exposures relevant for susceptible populations.
- The hypothesis generating ExWIS approach presented here may be broadly relevant for other outcomes and studies.

## Supplemental Tables for "An Exposome-Wide Interaction Study to Identify Hidden Environmental Factors Affecting Susceptible Populations: Application to Chemical-Social Vulnerability Interactions on Cognitive Function" (part 1 of 2)

### Sheet: Table descriptions
Table	Description
Supplemental Table 4	Chemical exposure descriptive statistics
Supplemental Table 5	Main analysis results output, model without interaction
Supplemental Table 7	Main analysis results output, model with interaction
Supplemental Table 8	Normal eGFR subset results output, model without interaction
Supplemental Table 9	Normal eGFR subset results output, model with interaction
Supplemental Table 10	Binary MCI Poisson results output, model without interaction
Supplemental Table 11	Binary MCI Poisson results output, model with interaction
Supplemental Table 12	Wald model comparison test for main and interaction terms

### Sheet: Supplemental Table 4
Variable name	Chemical name	Weighted mean	Weighted standard deviation	Weighted geometric mean	Weighted geometric standard deviation	Minimum	Weighted 25th percentile	Weighted median	Weighted 75th percentile	Maximum	N measures	N above LOD	N below LOD	Percent above LOD	Chemical family
LBXACR	Acrylamide (pmoL/g Hb)	47.6511	36.4902	41.6284	1.58566	13	30.8	39.1	51.9	416	515	515	0	100	Acrylamide
LBXGLY	Glycideamide (pmol/g Hb)	39.127	25.7926	34.682	1.58657	7.69	26.5	33.4	43.9	342	493	493	0	100	Acrylamide
LBX3AL	Propanaldehyde (ng/mL)	1.94988	0.859476	1.79123	1.51373	0.82	1.49	1.85	2.29	8.39	434	378	56	87.0968	Aldehydes
LBX4AL	Butyraldehyde (ng/mL)	0.54084	0.316157	0.47274	1.66865	0.221	0.334	0.496	0.655	3.15	445	345	100	77.5281	Aldehydes
LBX5AL	Pentanaldehyde (ng/mL)	0.294059	0.189162	0.27059	1.42608	0.223	0.223	0.223	0.332	4.04	449	449	0	100	Aldehydes
LBX6AL	Hexanaldehyde (ng/mL)	2.21891	1.2276	2.01288	1.53518	0.49	1.63	2.01	2.43	15.7	401	390	11	97.2569	Aldehydes
LBX7AL	Heptaldehyde (ng/mL)	0.483598	0.150291	0.457998	1.41193	0.221	0.399	0.485	0.568	0.946	378	335	43	88.6243	Aldehydes
LBXBZAL	Benzaldehyde (ng/mL)	1.84116	2.46584	1.38648	1.98937	0.326	0.843	1.46	2.11	28.2	377	360	17	95.4907	Aldehydes
LBXFOR	Formaldehyde (nmol/g Hb)	135.962	18.9019	134.444	1.17688	12.3	124	135	148	208	464	464	0	100	Aldehydes
LBXI5AL	Isopentanaldehyde (ng/mL)	0.516442	0.348368	0.450212	1.61988	0.084	0.327	0.417	0.558	3.23	460	459	1	99.7826	Aldehydes
URX1NP	1-Aminonaphthalene, urine (pg/mL)	9.21225	30.0261	2.39036	3.44575	0.91	0.91	1.62	3.63	379	493	336	157	68.1542	Aromatic Amines
URX2NP	2-Aminonaphthalene, urine (pg/mL)	7.06471	9.37115	4.81126	2.19981	1.97	1.97	4.45	7.84	92.9	500	371	129	74.2	Aromatic Amines
URX4BP	4-Aminobiphenyl, urine (pg/mL)	9.7831	35.0285	4.44914	2.88409	1.24	1.24	4.83	8.85	618	514	379	135	73.7354	Aromatic Amines
URXANS	o-Anisidine, urine (pg/mL)	101.583	223.275	56.7496	2.61927	4.96	32.9	55	102	2970	470	458	12	97.4468	Aromatic Amines
URXDMN	2,6-Dimethylaniline, urine (pg/mL)	13431.7	400321	35.2876	5.20461	11.08	11.08	21.9	51.4	13600000	483	309	174	63.9752	Aromatic Amines
URXHM	Harman (pg/mL)	273.074	383.886	151.826	2.85016	13.7	71.9	144	311	5160	535	535	0	100	Aromatic Amines
URXNHM	Norharman (pg/mL)	570.741	617.348	366.396	2.62709	25.5	202	385	714	5690	528	528	0	100	Aromatic Amines
URXOTD	o-Toluidine, urine (pg/mL)	510.642	767.988	292.223	2.66462	78.64	141	290	540	5130	498	424	74	85.1406	Aromatic Amines
URXPHIP	2-Amino-1-methyl-6-phenylimidazo[4,5-b]pyridine (pg/mL)	3.94133	21.0363	0.677297	4.11746	0.24	0.24	0.24	1.27	324	534	285	249	53.3708	Aromatic Amines
LBXD03LA	1,2,3,6,7,8-Hexachlorodibenzo-p-dioxin Lipid Adj (pg/g)	48.019	38.4722	27.0487	3.61946	1.8	6.4	50.3	71.3	232	454	300	154	66.0793	Dioxins
LBXD05LA	1,2,3,4,6,7,8-Heptachlororodibenzo-p-dioxin Lipid Adj (pg/g)	78.3572	65.0957	60.2604	2.07038	9	36.3	63.4	96.7	502	457	261	196	57.1116	Dioxins
LBXD07LA	1,2,3,4,6,7,8,9-Octachlorodibenzo-p-dioxin Lipid Adj (pg/g)	613.808	553.432	453.992	2.18833	52.8	283	462	740	5180	460	306	154	66.5217	Dioxins
LBXBCD	Blood cadmium (ug/L)	0.506603	0.435433	0.393187	1.9986	0.07	0.25	0.39	0.6	4.7	3955	3699	256	93.5272	Metals
LBXBGM	Methylmercury (ug/L)	1.49877	2.5142	0.679473	3.55238	0.08	0.27	0.7	1.69	47.15	2431	2184	247	89.8396	Metals
LBXBMN	Blood manganese (ug/L)	9.4228	3.99351	8.84047	1.4122	1.61	7.12	8.74	10.96	62.51	2439	2439	0	100	Metals
LBXBPB	Blood lead (ug/dL)	1.96077	1.92302	1.56967	1.86544	0.2	1.01	1.5	2.3	54	3955	3953	2	99.9494	Metals
LBXSCU	Serum Copper (ug/dL)	118.037	23.9958	115.63	1.22679	51.4	102	115.1	131.9	258.2	1066	1066	0	100	Metals
LBXSZN	Serum Zinc (ug/dL)	81.8861	15.3168	80.5247	1.20012	40.9	71.6	80.5	90.4	169.8	1065	1065	0	100	Metals
LBXTHG	Blood mercury, total (ug/L)	1.67411	2.48286	0.956651	2.74643	0.11	0.47	0.89	1.82	46.39	2439	2299	140	94.2599	Metals
URXUAB	Urinary Arsenobetaine (ug/L)	9.57426	28.353	2.72852	4.06911	0.82	0.84	1.63	7.36	1140	1091	631	460	57.8368	Metals
URXUAS	Urinary total Arsenic (ug/L)	15.6129	33.3335	7.37282	3.17908	0.45	3.02	7.03	15.26	1269	1090	1075	15	98.6239	Metals
URXUBA	Barium, urine (ng/mL)	1.68357	2.67733	1.02937	2.63493	0.06	0.52	1	2.07	87.4	1543	1524	19	98.7686	Metals
URXUCD	Urinary cadmium (ng/mL)	0.436327	0.518286	0.278226	2.65214	0.0165	0.151	0.28	0.55	10.8983	1549	1494	55	96.4493	Metals
URXUCO	Cobalt, urine (ng/mL)	0.606222	3.2043	0.335644	2.35723	0.034	0.19	0.319	0.533	556.6	1601	1579	22	98.6259	Metals
URXUCS	Cesium, urine (ng/mL)	4.87187	3.35275	3.93937	1.97147	0.07	2.55	4.2	6.35	29.7	1600	1598	2	99.875	Metals
URXUDMA	Urinary Dimethylarsonic acid (ug/L)	4.64736	5.8882	3.27441	2.17412	1.27	1.35	3.17	5.47	136	1091	853	238	78.1852	Metals
URXUHG	Mercury, urine (ug/L)	0.592208	1.33655	0.316799	2.82432	0.04	0.14	0.3	0.66	54.25	1093	941	152	86.0933	Metals
URXUMO	Molybdenum, urine (ng/mL)	47.4375	45.8522	32.9005	2.39944	0.6	18.7	34	61.6	538.6	1549	1547	2	99.8709	Metals
URXUPB	Lead, urine (ng/mL)	0.747092	0.997271	0.475631	2.50638	0.02	0.26	0.48	0.84	31.5	1601	1586	15	99.0631	Metals
URXUSB	Antimony, urine (ng/mL)	0.0837453	0.240085	0.0494693	2.28411	0.016	0.029	0.044	0.08	5.7	1560	1119	441	71.7308	Metals
URXUSN	Tin, urine (ug/L)	1.81982	5.39809	0.688704	3.38457	0.064	0.33	0.6	1.37	71	1091	1009	82	92.484	Metals
URXUSR	Strontium, urine (ug/L)	114.074	229.476	78.771	2.25378	1.768	47.35	78.29	130.95	7565.49	1090	1089	1	99.9083	Metals
URXUTL	Thallium, urine (ng/mL)	0.162857	0.12998	0.126172	2.08307	0.01	0.078	0.135	0.206	1.29	1584	1565	19	98.8005	Metals
URXUTU	Tungsten, urine (ng/mL)	0.109216	0.267225	0.0555198	2.7187	0.013	0.03	0.051	0.1	4.616	1573	1207	366	76.7324	Metals
URXUUR	Uranium, urine (ng/mL)	0.0121094	0.032346	0.00572642	2.83833	0.0014	0.0023	0.0051	0.0108	0.7222	1091	854	237	78.2768	Metals
VNSUMARS	Sum of arsenic metabolites (ug/L)	5.32588	6.56647	3.90357	2.0703	1.49	1.9	3.8	6.16	208.9	1091	827	264	75.802	Metals
LBXMFOS	Branched iso of PFOS (ng/mL)	3.53084	6.73776	2.4871	2.36082	0.07	1.8	3	4	133	558	548	10	98.2079	Per- and Polyfluoroalkyl Substances (PFAS)
LBXMPAH	2-(N-methyl-PFOSA) acetate (ng/mL)	0.317276	0.458365	0.179736	2.69145	0.06	0.07	0.17	0.38	11.8	1421	965	456	67.9099	Per- and Polyfluoroalkyl Substances (PFAS)
LBXNFOA	Linear perfluorooctanoate (ng/mL)	2.94247	2.25145	2.42956	1.9579	0.07	1.7	2.6	3.7	59.4	558	552	6	98.9247	Per- and Polyfluoroalkyl Substances (PFAS)
LBXNFOS	Linear perfluorooctane sulfonate (ng/mL)	9.96784	61.4904	4.95755	2.71205	0.07	3	5.3	9.4	1270	558	551	7	98.7455	Per- and Polyfluoroalkyl Substances (PFAS)
LBXPFDE	Perfluorodecanoic acid (ng/mL)	0.202382	0.371047	0.132591	2.24036	0.07	0.07	0.07	0.24	17.8	1443	815	628	56.4796	Per- and Polyfluoroalkyl Substances (PFAS)
LBXPFHS	Perfluorohexane sulfonic acid (ng/mL)	1.38368	3.17506	0.373727	5.53336	0.07	0.07	0.47	1.87	47.8	1443	872	571	60.4297	Per- and Polyfluoroalkyl Substances (PFAS)
LBXPFNA	Perfluorononanoic acid (ng/mL)	0.694427	1.64231	0.275353	4.09529	0.06	0.07	0.3	0.97	80.77	1443	870	573	60.2911	Per- and Polyfluoroalkyl Substances (PFAS)
LBXPFOA	Perfluorooctanoic acid (ng/mL)	3.28537	2.87165	2.65689	1.93875	0.07	1.87	2.7	3.88	67.6	1384	1374	10	99.2775	Per- and Polyfluoroalkyl Substances (PFAS)
LBXPFOS	Perfluorooctane sulfonic acid (ng/mL)	14.8477	49.1124	9.16219	2.56981	0.14	5.77	9.62	15.3	1403	1384	1373	11	99.2052	Per- and Polyfluoroalkyl Substances (PFAS)
LBXPFUA	Perfluoroundecanoic acid (ng/mL)	0.161339	0.240104	0.111622	2.03708	0.07	0.07	0.07	0.19	4.1	1443	723	720	50.104	Per- and Polyfluoroalkyl Substances (PFAS)
URXBP3	Urinary Benzophenone-3 (ng/mL)	362.028	1614.62	17.027	10.1956	0.28	3.8	13.2	65.2	21737.2	1134	1074	60	94.709	Personal Care & Consumer Product Compounds
URXBPF	Urinary Bisphenol F (ug/L)	4.20816	17.9696	0.546715	4.71558	0.14	0.14	0.4	1.2	298.7	605	400	205	66.1157	Personal Care & Consumer Product Compounds
URXBPH	Urinary Bisphenol A (ng/mL)	2.5441	7.02444	1.21395	2.89725	0.14	0.6	1.2	2.4	88.7	1134	1037	97	91.4462	Personal Care & Consumer Product Compounds
URXBPS	Urinary Bisphenol S (ug/L)	2.23769	10.267	0.44717	3.98669	0.07	0.2	0.4	0.9	140.3	605	546	59	90.2479	Personal Care & Consumer Product Compounds
URXMPB	Methyl paraben (ng/mL)	193.352	477.531	54.1482	5.35513	0.71	16	53.6	200	7058.6	1134	1127	7	99.3827	Personal Care & Consumer Product Compounds
URXNO3	Urinary nitrate (ng/mL)	46375.4	41732.5	33651.8	2.3502	495	20300	36300	58100	584000	1077	1067	10	99.0715	Personal Care & Consumer Product Compounds
URXPPB	Propyl paraben (ng/mL)	47.9269	138.774	6.23285	9.3925	0.07	1	5.7	40	2188.2	1134	1084	50	95.5908	Personal Care & Consumer Product Compounds
URXTRS	Urinary Triclosan (ng/mL)	116.715	463.778	10.8961	8.06921	1.2	1.63	6.2	46	9572	1134	779	355	68.6949	Personal Care & Consumer Product Compounds
URXUP8	Perchlorate, urine (ng/mL)	4.07678	4.91784	2.70713	2.41961	0.0354	1.56	2.7	4.7	82.5	1077	1075	2	99.8143	Personal Care & Consumer Product Compounds
LBXBHCLA	Beta-hexachlorocyclohexane Lipid Adj (ng/g)	41.9722	45.818	29.179	2.32785	2.68677	17.9032	27.692	48.6864	766.36	459	420	39	91.5033	Pesticides
LBXOXYLA	Oxychlordane Lipid Adj (ng/g)	34.2654	18.1419	30.2167	1.66362	4.8	21.4	30.9	44.4	218	380	348	32	91.5789	Pesticides
LBXPDELA	p,p'-DDE Lipid Adj (ng/g)	928.311	1001.25	596.437	2.70937	6.576	323	609	1130	15600	471	470	1	99.7877	Pesticides
LBXTNALA	Trans-nonachlor Lipid Adj (ng/g)	53.4173	36.869	44.2999	1.83368	4.8	29	44	65.2	331	466	451	15	96.7811	Pesticides
URX14D	2,5-dichlorophenol (ug/L)	112.012	879.917	3.58832	8.55785	0.07	0.8	2.3	11.5	24000	1134	1117	17	98.5009	Pesticides
URX24D	2,4-D (ug/L)	0.640168	1.40049	0.350842	2.54266	0.11	0.174	0.328	0.592	18.9	1047	790	257	75.4537	Pesticides
URXCPM	3,5,6-trichloropyridinol (ug/L)	1.80737	3.20791	1.03018	2.85315	0.07	0.519	1.05	2.05	67.5	545	530	15	97.2477	Pesticides
URXDCB	2,4-dichlorophenol (ug/L)	3.99387	26.1325	0.680307	4.15157	0.07	0.3	0.6	1.3	846	1134	1037	97	91.4462	Pesticides
URXDEA	DEET acid (ug/L)	13.6765	113.362	1.48426	4.51486	0.3359	0.3359	1.06	3.25	3210	1050	768	282	73.1429	Pesticides
URXOP1	Dimethyl phosphate (ug/L)	6.37728	16.4075	2.65146	3.56895	0.07	1.19	2.47	5.8	245	493	486	7	98.5801	Pesticides
URXOP2	Diethylphosphate (ug/L)	5.96874	11.9706	2.44145	3.77441	0.07	1.18	2.27	6.01	111	496	487	9	98.1855	Pesticides
URXOP3	Dimethyl thiophosphate (ug/L)	9.7146	46.5391	2.10023	5.28999	0.07	0.661	2.09	6.27	754	496	476	20	95.9677	Pesticides
URXOP4	Diethylthiophosphate (ug/L)	0.866598	1.93849	0.331464	3.60771	0.07	0.107	0.297	0.798	24.1	487	379	108	77.8234	Pesticides
URXOP5	Dimethyl dithiophosphate (ug/L)	0.988535	2.78312	0.249108	4.30518	0.07	0.07	0.159	0.558	47	498	281	217	56.4257	Pesticides
URXOPM	3-phenoxybenzoic acid (ug/L)	2.24978	7.75887	0.701811	3.94165	0.07	0.273	0.651	1.59	274	1047	954	93	91.1175	Pesticides
URXPAR	Paranitrophenol (ug/L)	1.37495	3.89411	0.663665	2.8971	0.07	0.324	0.634	1.23	59.7	1009	984	25	97.5223	Pesticides
SSBCEP	Bis(2-chloroethyl) phosphate (ug/L)	0.905691	3.61138	0.335205	3.45184	0.06	0.13	0.32	0.777	110	963	499	464	51.8172	Phosphate Flame Retardants (PFR)
SSBCPP	Bis(1-chloro-2-propyl) phosphate (ug/L)	0.317721	0.849991	0.149806	2.66199	0.07	0.071	0.1	0.254	15.4	963	490	473	50.8827	Phosphate Flame Retardants (PFR)
SSBDCPP	Bis(1,3-dichloro-2-propyl) phosphate (ug/L)	1.51378	3.75432	0.527312	3.79178	0.071	0.2	0.46	1.2	88.9	957	831	126	86.8339	Phosphate Flame Retardants (PFR)
SSDBUP	Dibutyl phosphate (ug/L)	0.256332	0.469945	0.154231	2.50101	0.04	0.071	0.146	0.32	6.82	964	590	374	61.2033	Phosphate Flame Retardants (PFR)
SSDPHP	Diphenyl phosphate (ug/L)	1.71851	7.2118	0.634536	3.51223	0.071	0.28	0.659	1.38	126	967	842	125	87.0734	Phosphate Flame Retardants (PFR)
URXCNP	Mono(carboxynonyl) phthalate (ng/mL)	6.4773	37.3601	2.30572	2.88911	0.14	1.2	2.2	4.1	603.3	1134	1126	8	99.2945	Phthalates & Plasticizers
URXCOP	Mono(carboxyoctyl) phthalate (ng/mL)	40.3368	90.3925	16.3246	3.63256	0.21	6.5	15.2	40.7	990	1134	1133	1	99.9118	Phthalates & Plasticizers
URXECP	Mono-2-ethyl-5-carboxypentyl phthalate (ng/mL)	16.5866	27.909	10.2603	2.61536	0.14	5.3	10.4	19.3	887.8	1134	1131	3	99.7354	Phthalates & Plasticizers
URXHIBP	Mono-2-hydroxy-isobutyl phthalate (ng/mL)	3.26909	4.58994	1.94308	2.82825	0.28	0.9	2.2	4.1	72.9	563	519	44	92.1847	Phthalates & Plasticizers
URXMBP	Mono-n-butyl phthalate (ng/mL)	24.5256	122.014	8.75934	3.76968	0.28	4.1	9.3	21.3	2462.3	1647	1605	42	97.4499	Phthalates & Plasticizers
URXMC1	Mono-(3-carboxypropyl) phthalate (ng/mL)	6.18326	36.8928	2.14088	3.50062	0.14	0.9	2	4.4	2597.3	1134	1060	74	93.4744	Phthalates & Plasticizers
URXMEP	Mono-ethyl phthalate (ng/mL)	291.254	1509.43	52.7763	4.76527	0.858	17.9	42	143.1	29083	1642	1642	0	100	Phthalates & Plasticizers
URXMHBP	Mono-3-hydroxy-n-butyl phthalate (ng/mL)	1.22872	1.52235	0.773128	2.48468	0.28	0.28	0.7	1.4	13.4	563	416	147	73.8899	Phthalates & Plasticizers
URXMHH	Mono-(2-ethyl-5-hydroxyhexyl) phthalate (ng/mL)	10.5777	24.2944	6.16167	2.70244	0.14	3.1	6.1	12	1147.1	1134	1128	6	99.4709	Phthalates & Plasticizers
URXMHP	Mono-(2-ethylhexyl) phthalate (ng/mL)	1.94602	4.62558	1.07567	2.55268	0.35	0.57	0.8	1.9	204.2	1647	1019	628	61.8701	Phthalates & Plasticizers
URXMIB	Mono-isobutyl phthalate (ng/mL)	9.03623	13.1804	5.1526	2.95392	0.14	2.6	5.1	11.1	237.3	1134	1108	26	97.7072	Phthalates & Plasticizers
URXMNM	Mono-n-methyl phthalate (ng/mL)	2.17297	5.43992	0.872076	3.15172	0.35	0.35	0.35	2	67.9	529	290	239	54.8204	Phthalates & Plasticizers
URXMOH	Mono-(2-ethyl-5-oxohexyl) phthalate (ng/mL)	6.93394	13.1705	4.12839	2.6959	0.14	2	4.2	7.9	484.2	1134	1129	5	99.5591	Phthalates & Plasticizers
URXMZP	Mono-benzyl phthalate (ng/mL)	9.28657	28.6914	3.75959	3.58405	0.21	1.6	3.672	8.3	1383.12	1647	1587	60	96.357	Phthalates & Plasticizers
VNSUMDEHP	Sum of metabolites of DEHP	35.7088	66.6973	22.335	2.50325	1.43	11.27	22	41.17	2568.1	1134	1134	0	100	Phthalates & Plasticizers
URXP01	1-naphthol (ng/L)	47452.7	576197	1722.83	4.63863	42.4	637	1382	3389	16658076	1075	1073	2	99.814	Polyaromatic Hydrocarbons (PAH)
URXP02	2-naphthol (ng/L)	5741.79	9770.08	2943.54	3.05247	130	1275	2708	6246	181354	1075	1075	0	100	Polyaromatic Hydrocarbons (PAH)
URXP03	3-fluorene (ng/L)	156.934	362.985	60.7563	3.41743	5.7	29	56	114	6040	1081	1040	41	96.2072	Polyaromatic Hydrocarbons (PAH)
URXP04	2-fluorene (ng/L)	340.393	780.389	155.124	3.01062	11	73	143	273	15068	1082	1082	0	100	Polyaromatic Hydrocarbons (PAH)
URXP05	3-phenanthrene (ng/L)	83.5528	210.745	46.2449	2.67186	7.1	25	45	80	6683	529	512	17	96.7864	Polyaromatic Hydrocarbons (PAH)
URXP06	1-phenanthrene (ng/L)	153.73	252.797	95.4744	2.5501	6.4	52	95	170	7475	1082	1071	11	98.9834	Polyaromatic Hydrocarbons (PAH)
URXP07	2-phenanthrene (ng/L)	81.1491	130.35	50.2228	2.49414	7.1	27	49	84	3262	527	520	7	98.6717	Polyaromatic Hydrocarbons (PAH)
URXP09	3-fluoranthene (ng/L)	32.961	168.516	10.6018	3.54071	2.5	2.5	12.8	25.7	3498	441	308	133	69.8413	Polyaromatic Hydrocarbons (PAH)
URXP10	1-pyrene (ng/L)	138.351	271.283	83.6633	2.45188	7.1	49.5	78	138	5474	1082	866	216	80.037	Polyaromatic Hydrocarbons (PAH)
URXP17	9-fluorene (ng/L)	385.745	623.747	210.574	2.78744	16	102	193	386	7695	530	530	0	100	Polyaromatic Hydrocarbons (PAH)
URXP19	4-phenanthrene (ng/L)	24.691	37.9122	16.0128	2.28686	7.1	7.1	15	26	951	527	373	154	70.778	Polyaromatic Hydrocarbons (PAH)
URXP25	2 & 3-Hydroxyphenanthrene (ng/L)	168.035	374.605	98.5766	2.57761	7.1	53	100	177	6515	552	548	4	99.2754	Polyaromatic Hydrocarbons (PAH)
LBX074LA	PCB74 Lipid Adj (ng/g)	21.9661	16.0261	17.4404	2.00338	2.8	11	18	26.4	108	452	305	147	67.4779	Polychlorinated Biphenyls (PCB)
LBX118LA	PCB118 Lipid Adj (ng/g)	28.9567	29.5583	20.2025	2.34309	2.8	12	20	36.1	361	453	325	128	71.7439	Polychlorinated Biphenyls (PCB)
LBX153LA	PCB153 Lipid Adj (ng/g)	76.161	52.1505	63.4567	1.8203	12.5	42.9	63.3	92	453	456	272	184	59.6491	Polychlorinated Biphenyls (PCB)
LBX170LA	PCB170 Lipid Adj (ng/g)	22.2065	13.2486	19.267	1.70217	4.5	14.2	19.4	26.4	129	409	243	166	59.4132	Polychlorinated Biphenyls (PCB)
LBX180LA	PCB180 Lipid Adj (ng/g)	58.1189	38.1828	49.4313	1.78458	7.5	37.4	50.9	71.2	397	451	372	79	82.4834	Polychlorinated Biphenyls (PCB)
LBX187LA	PCB187 Lipid Adj (ng/g)	17.539	16.8818	13.9249	1.89124	2.5	9.2	13.6	21.5	178	457	272	185	59.5186	Polychlorinated Biphenyls (PCB)
LBXHXCLA	3,3',4,4',5,5'-hexachlorobiphenyl Lipid Adj (pg/g)	32.0243	15.0574	28.0355	1.76496	3	22.4	29.5	40.7	94.3	459	265	194	57.7342	Polychlorinated Biphenyls (PCB)
LBXPCBLA	3,3',4,4',5-Pentachlorobiphenyl (pncb) Lipid Adj (pg/g)	50.6266	55.9504	29.676	3.03775	2.5	14.6	34.4	63.2	402	460	308	152	66.9565	Polychlorinated Biphenyls (PCB)
LBXCOT	Serum cotinine (ng/mL)	35.762	105.541	0.101422	28.7682	0.011	0.011	0.025	0.112	1820	4687	2764	1923	58.9716	Smoking Related Compounds
URXCOTT	Total Cotinine, urine (ng/mL)	304.854	1231.3	0.632908	24.0933	0.021	0.092	0.215	0.772	17200	535	516	19	96.4486	Smoking Related Compounds
URXHCTT	Total Hydroxycotinine, urine (ng/mL)	671.571	2946.1	1.09225	26.158	0.021	0.147	0.367	1.76	43900	535	523	12	97.757	Smoking Related Compounds
URXSCN	Urinary thiocyanate (ng/mL)	1398.82	2962.88	803.98	2.82832	14.1421	414	818	1540	131000	1076	1076	0	100	Smoking Related Compounds
LBXEOA	Ethylene Oxide (pmol/g Hb)	38.2151	66.9153	22.9663	2.29263	5.8	14.39	20.06	28.67	989.35	537	453	84	84.3575	Volatile Organic Compounds (VOC)
LBXNM	Blood Nitromethane (pg/mL)	843.387	450.623	754.322	1.57627	238	556	703	966	4290	561	561	0	100	Volatile Organic Compounds (VOC)
LBXVCF	Blood Chloroform (pg/mL)	12.7758	17.7717	8.0886	2.5015	1.48	5.7	6.41	14.8	231	1436	972	464	67.688	Volatile Organic Compounds (VOC)
LBXVDB	Blood 1,4-Dichlorobenzene (ng/mL)	0.60281	3.27804	0.0659956	4.17827	0.0283	0.0283	0.0283	0.105	61.3	1475	741	734	50.2373	Volatile Organic Compounds (VOC)
LBXVTO	Blood Toluene (ng/mL)	0.141341	0.286236	0.0778144	2.48722	0.0177	0.044	0.063	0.11	5.71	790	754	36	95.443	Volatile Organic Compounds (VOC)
LBXVXY	Blood m-/p-Xylene (ng/mL)	0.201626	1.19964	0.0629494	2.59612	0.024	0.024	0.055	0.094	23.8	1442	1031	411	71.4979	Volatile Organic Compounds (VOC)
URX2MH	2-Methylhippuric acid (ng/mL)	55.6665	106.159	26.5483	3.26917	3.54	11.6	25.7	59.7	1410	1022	940	82	91.9765	Volatile Organic Compounds (VOC)
URX34M	3-methylhippuric acid & 4-methylhippuric acid (ng/mL)	497.151	1661.37	193.619	3.604	5.66	80.6	186	470	25400	1070	1064	6	99.4393	Volatile Organic Compounds (VOC)
URXAAM	N-acetyl-S-(2-carbamoylethyl)-L-cysteine (ng/mL)	57.0876	63.0323	36.8266	2.57409	1.56	20.6	36.2	67	705	1043	1041	2	99.8082	Volatile Organic Compounds (VOC)
URXAMC	N-acetyl-S-(N-methylcarbamoyl)-L-cysteine (ng/mL)	244.742	301.602	151.17	2.68308	7.9	78	148	311	2900	1070	1070	0	100	Volatile Organic Compounds (VOC)
URXATC	2-Aminothiazole-4-carboxylic acid (ng/mL)	152.845	170.452	93.6759	2.82343	10.6	49.9	101	193	1590	1052	997	55	94.7719	Volatile Organic Compounds (VOC)
URXBMA	N-Acetyl-S-(benzyl)-L-cysteine (ng/mL)	13.1037	33.8128	6.49864	2.96778	0.354	3.31	6.53	12.9	649	1069	1058	11	98.971	Volatile Organic Compounds (VOC)
URXBPM	N-Acetyl-S-(n-propyl)-L-cysteine (ng/mL)	10.1479	27.8988	3.47038	3.71489	0.85	0.85	3.02	8.09	420	1059	750	309	70.8215	Volatile Organic Compounds (VOC)
URXCEM	N-acetyl-S-(2-Carboxyethyl)-L-cysteine (ng/mL)	158.384	271.344	85.5151	2.95181	4.92	42.1	87.9	172	3230	1072	1063	9	99.1604	Volatile Organic Compounds (VOC)
URXCYM	N-acetyl-S-(2-cyanoethyl)-L-cysteine (ng/mL)	26.2527	97.2721	2.11384	5.79619	0.354	0.706	1.33	2.74	953	1061	949	112	89.4439	Volatile Organic Compounds (VOC)
URXDHB	N-acetyl-S-(3,4-dihydroxybutyl)-L-cysteine (ng/mL)	336.141	251.796	253.433	2.22278	8.18	154	275	442	1900	1074	1074	0	100	Volatile Organic Compounds (VOC)
URXHP2	N-acetyl-S-(2-hydroxypropyl)-L-cysteine (ng/mL)	64.2745	161.33	26.8375	3.26269	3.75	12.4	24.8	53.3	4060	1063	999	64	93.9793	Volatile Organic Compounds (VOC)
URXHPM	N-acetyl-S-(3-Hydroxypropyl)-L-cysteine (ng/mL)	347.605	588.622	183.682	2.90718	9.2	86	168	366	6330	1068	1065	3	99.7191	Volatile Organic Compounds (VOC)
URXMAD	Mandelic acid (ng/mL)	159.594	217.77	102.317	2.5375	8.5	57.9	107	181	2350	1058	1034	24	97.7316	Volatile Organic Compounds (VOC)
URXMB3	N-Acetyl-S-(4-hydroxy-2-butenyl)-L-Cysteine (ng/mL)	10.1376	21.0083	5.07473	2.78935	0.424	2.65	4.59	8.66	264	1045	1034	11	98.9474	Volatile Organic Compounds (VOC)
URXPHG	Phenylglyoxylic acid (ng/mL)	241.323	225.358	166.669	2.50124	8.5	99.9	184	306	1670	1057	1047	10	99.0539	Volatile Organic Compounds (VOC)
URXPMM	N-acetyl-s-(3-hydroxypropyl-1-methyl)-L-cysteine (ng/mL)	430.104	770.447	226.23	2.83756	10.6	116	214	395	8590	1068	1068	0	100	Volatile Organic Compounds (VOC)

### Sheet: Supplemental Table 5
Variable name	Chemical name (units)	Model term	Coefficient estimate	Lower 95% CI	Upper 95% CI	Unadjusted p-value	Adjusted p-value	N	Standard error	Statistic	Degrees of freedom	Chemical family
LBXACR	Acrylamide (pmoL/g Hb)	(Intercept)	109.611	97.0833	122.139	5.48313e-05	NA	515	6.39189	17.1485	4.12081	Acrylamide
LBXACR	Acrylamide (pmoL/g Hb)	scale(log2(chem_measure))	2.0717	0.181173	3.96223	0.107899	0.572566	515	0.964555	2.14783	3.5048	Acrylamide
LBXACR	Acrylamide (pmoL/g Hb)	svi	-5.29447	-6.14519	-4.44374	0.00016842	NA	515	0.434042	-12.1981	4.30377	Acrylamide
LBXACR	Acrylamide (pmoL/g Hb)	RIDAGEYR	-0.856292	-1.02237	-0.690211	0.000596995	NA	515	0.0847353	-10.1055	3.92039	Acrylamide
LBXACR	Acrylamide (pmoL/g Hb)	RIAGENDRFemale	6.30341	3.34415	9.26266	0.0146318	NA	515	1.50982	4.17493	3.91281	Acrylamide
LBXACR	Acrylamide (pmoL/g Hb)	scale(log2(LBXCOT_imp))	-3.85935	-5.28361	-2.43508	0.00408278	NA	515	0.726667	-5.31102	4.58669	Acrylamide
LBXACR	Acrylamide (pmoL/g Hb)	smk_statusFormer smoker	0.316137	-2.87124	3.50352	0.856321	NA	515	1.62621	0.194401	3.60365	Acrylamide
LBXACR	Acrylamide (pmoL/g Hb)	smk_statusCurrent smoker	5.64219	-0.659999	11.9444	0.163423	NA	515	3.2154	1.75474	3.53908	Acrylamide
LBXACR	Acrylamide (pmoL/g Hb)	total_seafood_grp1-3	3.94904	1.01438	6.8837	0.0633188	NA	515	1.49727	2.63749	3.6568	Acrylamide
LBXACR	Acrylamide (pmoL/g Hb)	total_seafood_grp4+	8.22562	4.73642	11.7148	0.00777401	NA	515	1.78021	4.6206	4.41847	Acrylamide
LBXGLY	Glycideamide (pmol/g Hb)	(Intercept)	109.381	93.6199	125.142	9.86261e-05	NA	493	8.04125	13.6025	4.3545	Acrylamide
LBXGLY	Glycideamide (pmol/g Hb)	scale(log2(chem_measure))	0.318588	-1.84752	2.4847	0.786203	0.963099	493	1.10516	0.288274	4.40385	Acrylamide
LBXGLY	Glycideamide (pmol/g Hb)	svi	-5.0177	-5.89132	-4.14408	0.000221762	NA	493	0.445725	-11.2574	4.35025	Acrylamide
LBXGLY	Glycideamide (pmol/g Hb)	RIDAGEYR	-0.859328	-1.07481	-0.643841	0.00103335	NA	493	0.109942	-7.81618	4.3338	Acrylamide
LBXGLY	Glycideamide (pmol/g Hb)	RIAGENDRFemale	5.623	2.429	8.81699	0.0241249	NA	493	1.62959	3.45056	4.19643	Acrylamide
LBXGLY	Glycideamide (pmol/g Hb)	scale(log2(LBXCOT_imp))	-3.61436	-4.9074	-2.32132	0.00439441	NA	493	0.659714	-5.47868	4.29162	Acrylamide
LBXGLY	Glycideamide (pmol/g Hb)	smk_statusFormer smoker	1.39501	-1.36781	4.15783	0.387746	NA	493	1.4096	0.989648	3.38277	Acrylamide
LBXGLY	Glycideamide (pmol/g Hb)	smk_statusCurrent smoker	7.99739	1.10117	14.8936	0.0846755	NA	493	3.51848	2.27297	4.04689	Acrylamide
LBXGLY	Glycideamide (pmol/g Hb)	total_seafood_grp1-3	3.59616	0.458866	6.73346	0.11231	NA	493	1.60066	2.24667	2.93282	Acrylamide
LBXGLY	Glycideamide (pmol/g Hb)	total_seafood_grp4+	7.64253	4.09028	11.1948	0.013051	NA	493	1.81237	4.21686	4.06603	Acrylamide
LBX3AL	Propanaldehyde (ng/mL)	(Intercept)	102.069	91.0561	113.082	9.25551e-05	NA	434	5.61887	18.1654	3.70861	Aldehydes
LBX3AL	Propanaldehyde (ng/mL)	scale(log2(chem_measure))	1.11912	-0.167022	2.40527	0.157979	0.572566	434	0.656196	1.70547	4.32017	Aldehydes
LBX3AL	Propanaldehyde (ng/mL)	svi	-5.64069	-6.36966	-4.91173	5.75384e-05	NA	434	0.371919	-15.1664	4.4003	Aldehydes
LBX3AL	Propanaldehyde (ng/mL)	RIDAGEYR	-0.759884	-0.907902	-0.611867	0.000510869	NA	434	0.0755192	-10.0621	4.05687	Aldehydes
LBX3AL	Propanaldehyde (ng/mL)	RIAGENDRFemale	5.92298	2.33294	9.51302	0.0295914	NA	434	1.83165	3.23368	4.21079	Aldehydes
LBX3AL	Propanaldehyde (ng/mL)	scale(log2(LBXCOT_imp))	-3.01025	-4.21904	-1.80147	0.00668077	NA	434	0.616728	-4.88101	4.32279	Aldehydes
LBX3AL	Propanaldehyde (ng/mL)	smk_statusFormer smoker	1.1371	-1.86863	4.14284	0.500206	NA	434	1.53354	0.741491	3.93506	Aldehydes
LBX3AL	Propanaldehyde (ng/mL)	smk_statusCurrent smoker	6.57043	-0.6078	13.7487	0.143399	NA	434	3.66236	1.79404	4.2268	Aldehydes
LBX3AL	Propanaldehyde (ng/mL)	total_seafood_grp1-3	6.20452	2.68964	9.7194	0.0631084	NA	434	1.79331	3.45982	2.24082	Aldehydes
LBX3AL	Propanaldehyde (ng/mL)	total_seafood_grp4+	9.29553	5.23673	13.3543	0.0121871	NA	434	2.07082	4.48882	3.81134	Aldehydes
LBX4AL	Butyraldehyde (ng/mL)	(Intercept)	106.266	92.3032	120.23	0.000298612	NA	445	7.12408	14.9165	3.44469	Aldehydes
LBX4AL	Butyraldehyde (ng/mL)	scale(log2(chem_measure))	1.19844	-0.292694	2.68958	0.187477	0.572566	445	0.760784	1.57527	4.1672	Aldehydes
LBX4AL	Butyraldehyde (ng/mL)	svi	-5.45226	-6.21029	-4.69423	6.52573e-05	NA	445	0.386751	-14.0976	4.52562	Aldehydes
LBX4AL	Butyraldehyde (ng/mL)	RIDAGEYR	-0.812722	-1.00883	-0.616612	0.00133486	NA	445	0.100056	-8.12269	3.93799	Aldehydes
LBX4AL	Butyraldehyde (ng/mL)	RIAGENDRFemale	5.4742	2.02731	8.9211	0.032917	NA	445	1.75862	3.11279	4.25352	Aldehydes
LBX4AL	Butyraldehyde (ng/mL)	scale(log2(LBXCOT_imp))	-2.72487	-4.05096	-1.39877	0.0125809	NA	445	0.67658	-4.02741	4.47665	Aldehydes
LBX4AL	Butyraldehyde (ng/mL)	smk_statusFormer smoker	0.781683	-1.984	3.54736	0.609383	NA	445	1.41106	0.553968	3.96109	Aldehydes
LBX4AL	Butyraldehyde (ng/mL)	smk_statusCurrent smoker	5.42038	-0.604996	11.4457	0.147269	NA	445	3.07417	1.7632	4.32293	Aldehydes
LBX4AL	Butyraldehyde (ng/mL)	total_seafood_grp1-3	5.75855	1.70049	9.81661	0.0972758	NA	445	2.07044	2.78132	2.20971	Aldehydes
LBX4AL	Butyraldehyde (ng/mL)	total_seafood_grp4+	9.28194	5.45821	13.1057	0.0173787	NA	445	1.95088	4.75782	3.01877	Aldehydes
LBX5AL	Pentanaldehyde (ng/mL)	(Intercept)	108.736	96.0911	121.382	7.76747e-05	NA	449	6.45174	16.8538	3.96192	Aldehydes
LBX5AL	Pentanaldehyde (ng/mL)	scale(log2(chem_measure))	1.32564	0.184866	2.46642	0.0778551	0.572235	449	0.582029	2.27762	4.48284	Aldehydes
LBX5AL	Pentanaldehyde (ng/mL)	svi	-5.5874	-6.41949	-4.75532	9.34572e-05	NA	449	0.424532	-13.1613	4.48799	Aldehydes
LBX5AL	Pentanaldehyde (ng/mL)	RIDAGEYR	-0.845015	-1.00964	-0.680386	0.000415785	NA	449	0.0839945	-10.0604	4.22347	Aldehydes
LBX5AL	Pentanaldehyde (ng/mL)	RIAGENDRFemale	5.72264	2.3073	9.13799	0.0267936	NA	449	1.74253	3.28411	4.35539	Aldehydes
LBX5AL	Pentanaldehyde (ng/mL)	scale(log2(LBXCOT_imp))	-3.56593	-4.94368	-2.18818	0.00497745	NA	449	0.702934	-5.07292	4.56371	Aldehydes
LBX5AL	Pentanaldehyde (ng/mL)	smk_statusFormer smoker	0.322828	-2.42402	3.06968	0.828847	NA	449	1.40145	0.230352	4.10416	Aldehydes
LBX5AL	Pentanaldehyde (ng/mL)	smk_statusCurrent smoker	7.41878	1.03614	13.8014	0.0819457	NA	449	3.25645	2.27818	4.18979	Aldehydes
LBX5AL	Pentanaldehyde (ng/mL)	total_seafood_grp1-3	5.0932	1.2444	8.942	0.119948	NA	449	1.96367	2.59371	2.03453	Aldehydes
LBX5AL	Pentanaldehyde (ng/mL)	total_seafood_grp4+	9.21083	5.47915	12.9425	0.012084	NA	449	1.90392	4.83783	3.45346	Aldehydes
LBX6AL	Hexanaldehyde (ng/mL)	(Intercept)	106.861	93.0869	120.635	0.000144297	NA	401	7.02747	15.2061	3.83193	Aldehydes
LBX6AL	Hexanaldehyde (ng/mL)	scale(log2(chem_measure))	1.78625	0.398466	3.17404	0.0944251	0.572566	401	0.708055	2.52276	2.72538	Aldehydes
LBX6AL	Hexanaldehyde (ng/mL)	svi	-5.40825	-6.31386	-4.50264	0.000161654	NA	401	0.462046	-11.705	4.46236	Aldehydes
LBX6AL	Hexanaldehyde (ng/mL)	RIDAGEYR	-0.829477	-1.01865	-0.640302	0.000807194	NA	401	0.096518	-8.59402	4.20119	Aldehydes
LBX6AL	Hexanaldehyde (ng/mL)	RIAGENDRFemale	5.38144	1.65101	9.11186	0.0440564	NA	401	1.90328	2.82746	4.26731	Aldehydes
LBX6AL	Hexanaldehyde (ng/mL)	scale(log2(LBXCOT_imp))	-3.17077	-5.07657	-1.26496	0.0250597	NA	401	0.972351	-3.26093	4.63272	Aldehydes
LBX6AL	Hexanaldehyde (ng/mL)	smk_statusFormer smoker	1.0509	-1.9559	4.0577	0.531989	NA	401	1.53408	0.685037	3.88646	Aldehydes
LBX6AL	Hexanaldehyde (ng/mL)	smk_statusCurrent smoker	6.71856	-0.686109	14.1232	0.143632	NA	401	3.77789	1.77839	4.38566	Aldehydes
LBX6AL	Hexanaldehyde (ng/mL)	total_seafood_grp1-3	5.4906	1.08736	9.89384	0.116096	NA	401	2.24655	2.44401	2.34182	Aldehydes
LBX6AL	Hexanaldehyde (ng/mL)	total_seafood_grp4+	10.1079	5.88001	14.3359	0.0156884	NA	401	2.1571	4.68588	3.21763	Aldehydes
LBX7AL	Heptaldehyde (ng/mL)	(Intercept)	104.452	88.2631	120.64	0.000198045	NA	378	8.2595	12.6463	4.08719	Aldehydes
LBX7AL	Heptaldehyde (ng/mL)	scale(log2(chem_measure))	1.01986	-0.520046	2.55977	0.255255	0.650215	378	0.785668	1.29808	4.62175	Aldehydes
LBX7AL	Heptaldehyde (ng/mL)	svi	-5.64036	-6.45999	-4.82074	0.000102892	NA	378	0.418175	-13.4881	4.35029	Aldehydes
LBX7AL	Heptaldehyde (ng/mL)	RIDAGEYR	-0.789899	-0.994357	-0.585441	0.00120256	NA	378	0.104315	-7.57221	4.31073	Aldehydes
LBX7AL	Heptaldehyde (ng/mL)	RIAGENDRFemale	5.51628	1.97594	9.05661	0.0335158	NA	378	1.80629	3.05392	4.3913	Aldehydes
LBX7AL	Heptaldehyde (ng/mL)	scale(log2(LBXCOT_imp))	-3.06136	-5.3811	-0.741629	0.0526056	NA	378	1.18354	-2.58662	4.64625	Aldehydes
LBX7AL	Heptaldehyde (ng/mL)	smk_statusFormer smoker	2.35982	-0.815727	5.53537	0.214172	NA	378	1.62018	1.45652	4.29874	Aldehydes
LBX7AL	Heptaldehyde (ng/mL)	smk_statusCurrent smoker	8.37734	0.226082	16.5286	0.107933	NA	378	4.15881	2.01436	4.39211	Aldehydes
LBX7AL	Heptaldehyde (ng/mL)	total_seafood_grp1-3	5.32935	1.6165	9.04219	0.0792165	NA	378	1.89431	2.81335	2.5978	Aldehydes
LBX7AL	Heptaldehyde (ng/mL)	total_seafood_grp4+	8.31664	4.03551	12.5978	0.0258927	NA	378	2.18425	3.80755	3.37137	Aldehydes
LBXBZAL	Benzaldehyde (ng/mL)	(Intercept)	111.115	95.4944	126.736	0.000131055	NA	377	7.96983	13.942	4.10117	Aldehydes
LBXBZAL	Benzaldehyde (ng/mL)	scale(log2(chem_measure))	0.0648993	-1.14669	1.27648	0.921059	0.967112	377	0.618156	0.104989	4.34095	Aldehydes
LBXBZAL	Benzaldehyde (ng/mL)	svi	-5.7135	-6.55721	-4.8698	9.58051e-05	NA	377	0.430461	-13.273	4.44556	Aldehydes
LBXBZAL	Benzaldehyde (ng/mL)	RIDAGEYR	-0.886648	-1.08211	-0.691187	0.000655708	NA	377	0.0997248	-8.89094	4.26527	Aldehydes
LBXBZAL	Benzaldehyde (ng/mL)	RIAGENDRFemale	6.9074	2.84587	10.9689	0.0242867	NA	377	2.07221	3.33335	4.49917	Aldehydes
LBXBZAL	Benzaldehyde (ng/mL)	scale(log2(LBXCOT_imp))	-3.60195	-5.47585	-1.72805	0.015862	NA	377	0.95607	-3.76745	4.4983	Aldehydes
LBXBZAL	Benzaldehyde (ng/mL)	smk_statusFormer smoker	0.713283	-2.34911	3.77567	0.66938	NA	377	1.56244	0.456517	4.45952	Aldehydes
LBXBZAL	Benzaldehyde (ng/mL)	smk_statusCurrent smoker	6.84749	-0.645264	14.3402	0.139924	NA	377	3.82284	1.79121	4.48662	Aldehydes
LBXBZAL	Benzaldehyde (ng/mL)	total_seafood_grp1-3	5.86135	1.61112	10.1116	0.0712427	NA	377	2.16848	2.70297	3.09121	Aldehydes
LBXBZAL	Benzaldehyde (ng/mL)	total_seafood_grp4+	8.87168	4.8479	12.8955	0.014733	NA	377	2.05295	4.32143	3.69856	Aldehydes
LBXFOR	Formaldehyde (nmol/g Hb)	(Intercept)	107.583	92.728	122.438	5.82121e-05	NA	464	7.579	14.1949	4.58095	Aldehydes
LBXFOR	Formaldehyde (nmol/g Hb)	scale(log2(chem_measure))	-0.110096	-1.74138	1.52118	0.901994	0.967112	464	0.832286	-0.132282	3.50791	Aldehydes
LBXFOR	Formaldehyde (nmol/g Hb)	svi	-5.50319	-6.1866	-4.81978	5.23057e-05	NA	464	0.348679	-15.783	4.35309	Aldehydes
LBXFOR	Formaldehyde (nmol/g Hb)	RIDAGEYR	-0.845323	-1.05644	-0.634211	0.000862863	NA	464	0.10771	-7.84813	4.50084	Aldehydes
LBXFOR	Formaldehyde (nmol/g Hb)	RIAGENDRFemale	5.98899	2.38627	9.59172	0.0285122	NA	464	1.83812	3.25821	4.24865	Aldehydes
LBXFOR	Formaldehyde (nmol/g Hb)	scale(log2(LBXCOT_imp))	-4.35513	-6.41054	-2.29973	0.0110574	NA	464	1.04867	-4.15299	4.51152	Aldehydes
LBXFOR	Formaldehyde (nmol/g Hb)	smk_statusFormer smoker	1.43354	-1.23872	4.1058	0.352928	NA	464	1.3634	1.05145	3.96034	Aldehydes
LBXFOR	Formaldehyde (nmol/g Hb)	smk_statusCurrent smoker	11.6327	4.2225	19.0429	0.0351221	NA	464	3.78071	3.07685	4.16357	Aldehydes
LBXFOR	Formaldehyde (nmol/g Hb)	total_seafood_grp1-3	5.39727	1.57949	9.21505	0.0557406	NA	464	1.94785	2.77089	3.64877	Aldehydes
LBXFOR	Formaldehyde (nmol/g Hb)	total_seafood_grp4+	8.60223	3.95575	13.2487	0.0235306	NA	464	2.37065	3.62863	3.865	Aldehydes
LBXI5AL	Isopentanaldehyde (ng/mL)	(Intercept)	108.063	95.0048	121.122	0.000111537	NA	460	6.66249	16.2196	3.83962	Aldehydes
LBXI5AL	Isopentanaldehyde (ng/mL)	scale(log2(chem_measure))	1.327	-0.689449	3.34344	0.26599	0.651675	460	1.0288	1.28985	4.03975	Aldehydes
LBXI5AL	Isopentanaldehyde (ng/mL)	svi	-5.44366	-6.22572	-4.6616	7.94263e-05	NA	460	0.399009	-13.6429	4.49116	Aldehydes
LBXI5AL	Isopentanaldehyde (ng/mL)	RIDAGEYR	-0.849071	-1.01776	-0.680386	0.000523146	NA	460	0.0860637	-9.86561	4.10047	Aldehydes
LBXI5AL	Isopentanaldehyde (ng/mL)	RIAGENDRFemale	6.22744	2.58363	9.87125	0.0253845	NA	460	1.85908	3.34973	4.32327	Aldehydes
LBXI5AL	Isopentanaldehyde (ng/mL)	scale(log2(LBXCOT_imp))	-3.82094	-5.38576	-2.25611	0.00644977	NA	460	0.798381	-4.78586	4.51202	Aldehydes
LBXI5AL	Isopentanaldehyde (ng/mL)	smk_statusFormer smoker	1.00665	-1.91419	3.9275	0.535584	NA	460	1.49023	0.675503	4.09497	Aldehydes
LBXI5AL	Isopentanaldehyde (ng/mL)	smk_statusCurrent smoker	5.90892	-0.492345	12.3102	0.143535	NA	460	3.26595	1.80925	4.06455	Aldehydes
LBXI5AL	Isopentanaldehyde (ng/mL)	total_seafood_grp1-3	5.55173	2.10657	8.99688	0.0914814	NA	460	1.75773	3.15846	1.92819	Aldehydes
LBXI5AL	Isopentanaldehyde (ng/mL)	total_seafood_grp4+	9.48512	5.65754	13.3127	0.0124272	NA	460	1.95285	4.85707	3.3964	Aldehydes
URX1NP	1-Aminonaphthalene, urine (pg/mL)	(Intercept)	106.521	93.1547	119.887	0.000271525	NA	493	6.8194	15.6203	3.40977	Aromatic Amines
URX1NP	1-Aminonaphthalene, urine (pg/mL)	scale(log2(chem_measure))	0.349097	-1.56315	2.26135	0.740147	0.946101	493	0.975639	0.357814	3.6609	Aromatic Amines
URX1NP	1-Aminonaphthalene, urine (pg/mL)	svi	-5.52597	-6.25745	-4.79448	0.000388944	NA	493	0.373206	-14.8068	3.30621	Aromatic Amines
URX1NP	1-Aminonaphthalene, urine (pg/mL)	RIDAGEYR	-0.786712	-0.978841	-0.594583	0.00239878	NA	493	0.0980251	-8.02562	3.44452	Aromatic Amines
URX1NP	1-Aminonaphthalene, urine (pg/mL)	RIAGENDRFemale	5.74602	2.13666	9.35538	0.0437207	NA	493	1.84151	3.12028	3.43312	Aromatic Amines
URX1NP	1-Aminonaphthalene, urine (pg/mL)	scale(log2(LBXCOT_imp))	-4.042	-5.80118	-2.28282	0.0159379	NA	493	0.897542	-4.50341	3.36517	Aromatic Amines
URX1NP	1-Aminonaphthalene, urine (pg/mL)	smk_statusFormer smoker	0.0799144	-2.685	2.84483	0.957945	NA	493	1.41067	0.0566499	3.45538	Aromatic Amines
URX1NP	1-Aminonaphthalene, urine (pg/mL)	smk_statusCurrent smoker	9.16453	2.60032	15.7287	0.0619675	NA	493	3.34908	2.73643	3.41616	Aromatic Amines
URX1NP	1-Aminonaphthalene, urine (pg/mL)	scale(log2(URXUCR))	-0.220789	-1.64742	1.20584	0.77791	NA	493	0.727872	-0.303334	3.70164	Aromatic Amines
URX1NP	1-Aminonaphthalene, urine (pg/mL)	total_seafood_grp1-3	3.11578	0.00827994	6.22328	0.185272	NA	493	1.58546	1.96522	2.04888	Aromatic Amines
URX1NP	1-Aminonaphthalene, urine (pg/mL)	total_seafood_grp4+	6.99839	3.15627	10.8405	0.0324242	NA	493	1.96026	3.57013	3.28335	Aromatic Amines
URX2NP	2-Aminonaphthalene, urine (pg/mL)	(Intercept)	108.327	95.2358	121.418	0.0003075	NA	500	6.67921	16.2185	3.27192	Aromatic Amines
URX2NP	2-Aminonaphthalene, urine (pg/mL)	scale(log2(chem_measure))	0.738388	-0.707613	2.18439	0.381642	0.710143	500	0.737755	1.00086	3.4608	Aromatic Amines
URX2NP	2-Aminonaphthalene, urine (pg/mL)	svi	-5.49372	-6.16929	-4.81814	0.000307353	NA	500	0.34468	-15.9386	3.30325	Aromatic Amines
URX2NP	2-Aminonaphthalene, urine (pg/mL)	RIDAGEYR	-0.812563	-0.999652	-0.625474	0.00208271	NA	500	0.0954535	-8.51266	3.39949	Aromatic Amines
URX2NP	2-Aminonaphthalene, urine (pg/mL)	RIAGENDRFemale	6.09568	2.31775	9.87361	0.0407192	NA	500	1.92751	3.16245	3.52066	Aromatic Amines
URX2NP	2-Aminonaphthalene, urine (pg/mL)	scale(log2(LBXCOT_imp))	-3.94546	-5.45026	-2.44066	0.0118961	NA	500	0.767755	-5.13896	3.22819	Aromatic Amines
URX2NP	2-Aminonaphthalene, urine (pg/mL)	smk_statusFormer smoker	0.437904	-2.29571	3.17152	0.77172	NA	500	1.3947	0.313977	3.4232	Aromatic Amines
URX2NP	2-Aminonaphthalene, urine (pg/mL)	smk_statusCurrent smoker	8.83808	1.90604	15.7701	0.0800365	NA	500	3.53675	2.49893	3.30421	Aromatic Amines
URX2NP	2-Aminonaphthalene, urine (pg/mL)	scale(log2(URXUCR))	-0.213723	-1.73995	1.3125	0.798465	NA	500	0.778687	-0.274466	3.67244	Aromatic Amines
URX2NP	2-Aminonaphthalene, urine (pg/mL)	total_seafood_grp1-3	3.48245	0.426876	6.53803	0.176924	NA	500	1.55897	2.23382	1.70148	Aromatic Amines
URX2NP	2-Aminonaphthalene, urine (pg/mL)	total_seafood_grp4+	6.64506	3.42217	9.86796	0.0311168	NA	500	1.64433	4.04119	2.79504	Aromatic Amines
URX4BP	4-Aminobiphenyl, urine (pg/mL)	(Intercept)	109.729	96.978	122.479	0.000277597	NA	514	6.50545	16.8672	3.2587	Aromatic Amines
URX4BP	4-Aminobiphenyl, urine (pg/mL)	scale(log2(chem_measure))	-0.179353	-1.5766	1.21789	0.815044	0.967112	514	0.71288	-0.251589	3.60364	Aromatic Amines
URX4BP	4-Aminobiphenyl, urine (pg/mL)	svi	-5.54172	-6.20017	-4.88328	0.000322437	NA	514	0.335942	-16.4961	3.21675	Aromatic Amines
URX4BP	4-Aminobiphenyl, urine (pg/mL)	RIDAGEYR	-0.837143	-1.01198	-0.662304	0.00160016	NA	514	0.0892035	-9.38464	3.3554	Aromatic Amines
URX4BP	4-Aminobiphenyl, urine (pg/mL)	RIAGENDRFemale	5.46431	1.67623	9.25239	0.0552003	NA	514	1.93269	2.8273	3.51265	Aromatic Amines
URX4BP	4-Aminobiphenyl, urine (pg/mL)	scale(log2(LBXCOT_imp))	-3.7142	-5.26382	-2.16459	0.0124361	NA	514	0.790622	-4.69783	3.54566	Aromatic Amines
URX4BP	4-Aminobiphenyl, urine (pg/mL)	smk_statusFormer smoker	0.507716	-2.22914	3.24458	0.738477	NA	514	1.39636	0.3636	3.25925	Aromatic Amines
URX4BP	4-Aminobiphenyl, urine (pg/mL)	smk_statusCurrent smoker	9.66329	2.7046	16.622	0.0615643	NA	514	3.55035	2.72179	3.47935	Aromatic Amines
URX4BP	4-Aminobiphenyl, urine (pg/mL)	scale(log2(URXUCR))	-0.289307	-1.85433	1.27572	0.736813	NA	514	0.798483	-0.362321	3.707	Aromatic Amines
URX4BP	4-Aminobiphenyl, urine (pg/mL)	total_seafood_grp1-3	3.76677	0.682432	6.8511	0.131691	NA	514	1.57364	2.39366	2.12406	Aromatic Amines
URX4BP	4-Aminobiphenyl, urine (pg/mL)	total_seafood_grp4+	7.32694	3.623	11.0309	0.0326063	NA	514	1.88977	3.87717	2.88339	Aromatic Amines
URXANS	o-Anisidine, urine (pg/mL)	(Intercept)	106.652	91.3941	121.909	0.000658328	NA	470	7.78439	13.7007	3.14364	Aromatic Amines
URXANS	o-Anisidine, urine (pg/mL)	scale(log2(chem_measure))	0.361619	-1.17183	1.89506	0.671907	0.91454	470	0.78237	0.46221	3.4028	Aromatic Amines
URXANS	o-Anisidine, urine (pg/mL)	svi	-5.48239	-6.13392	-4.83086	0.000226558	NA	470	0.332413	-16.4927	3.40851	Aromatic Amines
URXANS	o-Anisidine, urine (pg/mL)	RIDAGEYR	-0.775286	-1.00238	-0.548192	0.0045844	NA	470	0.115864	-6.69134	3.39074	Aromatic Amines
URXANS	o-Anisidine, urine (pg/mL)	RIAGENDRFemale	5.81667	2.1652	9.46813	0.0437444	NA	470	1.86299	3.12222	3.42753	Aromatic Amines
URXANS	o-Anisidine, urine (pg/mL)	scale(log2(LBXCOT_imp))	-2.91154	-4.385	-1.43808	0.0248809	NA	470	0.751765	-3.87293	3.35528	Aromatic Amines
URXANS	o-Anisidine, urine (pg/mL)	smk_statusFormer smoker	-0.415119	-3.09388	2.26364	0.779984	NA	470	1.36671	-0.303735	3.2064	Aromatic Amines
URXANS	o-Anisidine, urine (pg/mL)	smk_statusCurrent smoker	6.68276	-0.456097	13.8216	0.154474	NA	470	3.64227	1.83478	3.33896	Aromatic Amines
URXANS	o-Anisidine, urine (pg/mL)	scale(log2(URXUCR))	-0.0109449	-1.74473	1.72284	0.990792	NA	470	0.884585	-0.0123729	3.54605	Aromatic Amines
URXANS	o-Anisidine, urine (pg/mL)	total_seafood_grp1-3	3.18472	-0.13863	6.50807	0.227636	NA	470	1.69559	1.87824	1.64565	Aromatic Amines
URXANS	o-Anisidine, urine (pg/mL)	total_seafood_grp4+	6.46299	2.79344	10.1325	0.0416918	NA	470	1.87222	3.45205	2.9618	Aromatic Amines
URXDMN	2,6-Dimethylaniline, urine (pg/mL)	(Intercept)	106.496	93.6347	119.357	0.000485339	NA	483	6.56179	16.2297	3.02515	Aromatic Amines
URXDMN	2,6-Dimethylaniline, urine (pg/mL)	scale(log2(chem_measure))	-0.905265	-2.8486	1.03807	0.416839	0.734813	483	0.991495	-0.91303	3.69455	Aromatic Amines
URXDMN	2,6-Dimethylaniline, urine (pg/mL)	svi	-5.39395	-6.0707	-4.71719	0.000390716	NA	483	0.345282	-15.6219	3.20643	Aromatic Amines
URXDMN	2,6-Dimethylaniline, urine (pg/mL)	RIDAGEYR	-0.793432	-0.972489	-0.614376	0.00241321	NA	483	0.0913554	-8.68512	3.22615	Aromatic Amines
URXDMN	2,6-Dimethylaniline, urine (pg/mL)	RIAGENDRFemale	5.602	2.25668	8.94732	0.0398768	NA	483	1.70679	3.28218	3.32772	Aromatic Amines
URXDMN	2,6-Dimethylaniline, urine (pg/mL)	scale(log2(LBXCOT_imp))	-3.13599	-4.58196	-1.69002	0.0177531	NA	483	0.737739	-4.25081	3.46866	Aromatic Amines
URXDMN	2,6-Dimethylaniline, urine (pg/mL)	smk_statusFormer smoker	-0.249126	-3.44976	2.95151	0.88723	NA	483	1.63298	-0.152559	3.45493	Aromatic Amines
URXDMN	2,6-Dimethylaniline, urine (pg/mL)	smk_statusCurrent smoker	7.71831	0.751937	14.6847	0.10615	NA	483	3.55427	2.17156	3.46576	Aromatic Amines
URXDMN	2,6-Dimethylaniline, urine (pg/mL)	scale(log2(URXUCR))	-0.0180043	-1.72826	1.69225	0.984627	NA	483	0.872581	-0.0206334	3.60954	Aromatic Amines
URXDMN	2,6-Dimethylaniline, urine (pg/mL)	total_seafood_grp1-3	4.56966	1.2296	7.90971	0.123886	NA	483	1.70411	2.68155	1.86958	Aromatic Amines
URXDMN	2,6-Dimethylaniline, urine (pg/mL)	total_seafood_grp4+	7.55071	3.64937	11.452	0.0326338	NA	483	1.99048	3.79342	2.97429	Aromatic Amines
URXHM	Harman (pg/mL)	(Intercept)	106.51	95.0959	117.924	0.000116757	NA	535	5.82359	18.2894	3.5724	Aromatic Amines
URXHM	Harman (pg/mL)	scale(log2(chem_measure))	1.71671	0.311168	3.12226	0.0825512	0.572566	535	0.717116	2.39392	3.57325	Aromatic Amines
URXHM	Harman (pg/mL)	svi	-5.32354	-5.97997	-4.66712	0.00022538	NA	535	0.33491	-15.8954	3.48116	Aromatic Amines
URXHM	Harman (pg/mL)	RIDAGEYR	-0.802703	-0.968278	-0.637127	0.0012073	NA	535	0.0844772	-9.502	3.54243	Aromatic Amines
URXHM	Harman (pg/mL)	RIAGENDRFemale	5.64908	2.30679	8.99138	0.0369296	NA	535	1.70525	3.31276	3.4464	Aromatic Amines
URXHM	Harman (pg/mL)	scale(log2(LBXCOT_imp))	-3.8348	-5.11976	-2.54983	0.00815407	NA	535	0.655594	-5.84935	3.22003	Aromatic Amines
URXHM	Harman (pg/mL)	smk_statusFormer smoker	0.133887	-2.55027	2.81804	0.927558	NA	535	1.36947	0.0977656	3.42969	Aromatic Amines
URXHM	Harman (pg/mL)	smk_statusCurrent smoker	8.83	1.88553	15.7745	0.0765381	NA	535	3.54309	2.49217	3.48739	Aromatic Amines
URXHM	Harman (pg/mL)	scale(log2(URXUCR))	-0.981088	-2.5362	0.574024	0.28889	NA	535	0.793424	-1.23652	3.70346	Aromatic Amines
URXHM	Harman (pg/mL)	total_seafood_grp1-3	4.25497	1.52185	6.98808	0.0919222	NA	535	1.39445	3.05137	2.01389	Aromatic Amines
URXHM	Harman (pg/mL)	total_seafood_grp4+	7.35256	3.49822	11.2069	0.0352629	NA	535	1.9665	3.73891	2.90452	Aromatic Amines
URXNHM	Norharman (pg/mL)	(Intercept)	106.168	94.0309	118.304	0.000133773	NA	528	6.19222	17.1453	3.62292	Aromatic Amines
URXNHM	Norharman (pg/mL)	scale(log2(chem_measure))	0.368049	-1.60643	2.34253	0.735408	0.946101	528	1.00739	0.36535	3.57779	Aromatic Amines
URXNHM	Norharman (pg/mL)	svi	-5.50662	-6.20011	-4.81312	0.00021982	NA	528	0.353826	-15.5631	3.53691	Aromatic Amines
URXNHM	Norharman (pg/mL)	RIDAGEYR	-0.79486	-0.975676	-0.614045	0.00163015	NA	528	0.092253	-8.61609	3.57172	Aromatic Amines
URXNHM	Norharman (pg/mL)	RIAGENDRFemale	5.68815	2.22682	9.14948	0.0381277	NA	528	1.76598	3.22095	3.5579	Aromatic Amines
URXNHM	Norharman (pg/mL)	scale(log2(LBXCOT_imp))	-3.94495	-5.39495	-2.49495	0.0130555	NA	528	0.739796	-5.33249	2.98502	Aromatic Amines
URXNHM	Norharman (pg/mL)	smk_statusFormer smoker	0.967881	-1.68353	3.61929	0.519059	NA	528	1.35276	0.715486	3.50448	Aromatic Amines
URXNHM	Norharman (pg/mL)	smk_statusCurrent smoker	9.84632	3.32896	16.3637	0.0524838	NA	528	3.32518	2.96114	3.31636	Aromatic Amines
URXNHM	Norharman (pg/mL)	scale(log2(URXUCR))	-0.380586	-2.14128	1.38011	0.695093	NA	528	0.898312	-0.423668	3.7289	Aromatic Amines
URXNHM	Norharman (pg/mL)	total_seafood_grp1-3	4.10409	1.18361	7.02458	0.0964003	NA	528	1.49004	2.75435	2.26426	Aromatic Amines
URXNHM	Norharman (pg/mL)	total_seafood_grp4+	7.40553	3.84024	10.9708	0.0231798	NA	528	1.81902	4.07116	3.2323	Aromatic Amines
URXOTD	o-Toluidine, urine (pg/mL)	(Intercept)	105.796	92.6793	118.913	0.00040218	NA	498	6.69239	15.8085	3.16994	Aromatic Amines
URXOTD	o-Toluidine, urine (pg/mL)	scale(log2(chem_measure))	0.540703	-0.626972	1.70838	0.419893	0.734813	498	0.595753	0.907597	3.65647	Aromatic Amines
URXOTD	o-Toluidine, urine (pg/mL)	svi	-5.34993	-6.05145	-4.64842	0.0004532	NA	498	0.357917	-14.9474	3.20168	Aromatic Amines
URXOTD	o-Toluidine, urine (pg/mL)	RIDAGEYR	-0.796656	-0.983222	-0.610089	0.00219457	NA	498	0.0951869	-8.36938	3.40224	Aromatic Amines
URXOTD	o-Toluidine, urine (pg/mL)	RIAGENDRFemale	6.19243	2.64801	9.73686	0.033485	NA	498	1.80838	3.4243	3.45924	Aromatic Amines
URXOTD	o-Toluidine, urine (pg/mL)	scale(log2(LBXCOT_imp))	-3.62061	-4.96807	-2.27314	0.00859512	NA	498	0.687484	-5.26646	3.55395	Aromatic Amines
URXOTD	o-Toluidine, urine (pg/mL)	smk_statusFormer smoker	-0.0144071	-2.77023	2.74142	0.992417	NA	498	1.40603	-0.0102466	3.27574	Aromatic Amines
URXOTD	o-Toluidine, urine (pg/mL)	smk_statusCurrent smoker	8.78541	2.15225	15.4186	0.0691679	NA	498	3.38427	2.59596	3.48942	Aromatic Amines
URXOTD	o-Toluidine, urine (pg/mL)	scale(log2(URXUCR))	-0.562633	-2.05211	0.926849	0.50411	NA	498	0.75994	-0.740365	3.62807	Aromatic Amines
URXOTD	o-Toluidine, urine (pg/mL)	total_seafood_grp1-3	4.2213	1.03603	7.40657	0.148939	NA	498	1.62514	2.5975	1.63192	Aromatic Amines
URXOTD	o-Toluidine, urine (pg/mL)	total_seafood_grp4+	7.69297	3.73977	11.6462	0.034873	NA	498	2.01694	3.81419	2.84026	Aromatic Amines
URXPHIP	2-Amino-1-methyl-6-phenylimidazo[4,5-b]pyridine (pg/mL)	(Intercept)	105.626	94.0958	117.156	0.000128083	NA	534	5.88266	17.9554	3.55789	Aromatic Amines
URXPHIP	2-Amino-1-methyl-6-phenylimidazo[4,5-b]pyridine (pg/mL)	scale(log2(chem_measure))	-0.291423	-1.69277	1.10992	0.705853	0.926432	534	0.714971	-0.407602	3.73227	Aromatic Amines
URXPHIP	2-Amino-1-methyl-6-phenylimidazo[4,5-b]pyridine (pg/mL)	svi	-5.46866	-6.113	-4.82432	0.00021257	NA	534	0.328745	-16.635	3.42747	Aromatic Amines
URXPHIP	2-Amino-1-methyl-6-phenylimidazo[4,5-b]pyridine (pg/mL)	RIDAGEYR	-0.785733	-0.954252	-0.617215	0.00138695	NA	534	0.0859789	-9.13867	3.53835	Aromatic Amines
URXPHIP	2-Amino-1-methyl-6-phenylimidazo[4,5-b]pyridine (pg/mL)	RIAGENDRFemale	6.05907	2.68476	9.43338	0.031366	NA	534	1.72159	3.51947	3.43373	Aromatic Amines
URXPHIP	2-Amino-1-methyl-6-phenylimidazo[4,5-b]pyridine (pg/mL)	scale(log2(LBXCOT_imp))	-3.57767	-4.93819	-2.21716	0.0109697	NA	534	0.69414	-5.15411	3.32155	Aromatic Amines
URXPHIP	2-Amino-1-methyl-6-phenylimidazo[4,5-b]pyridine (pg/mL)	smk_statusFormer smoker	0.451985	-2.1077	3.01167	0.749547	NA	534	1.30596	0.346094	3.40991	Aromatic Amines
URXPHIP	2-Amino-1-methyl-6-phenylimidazo[4,5-b]pyridine (pg/mL)	smk_statusCurrent smoker	8.95765	2.34565	15.5696	0.0677657	NA	534	3.37347	2.65532	3.37106	Aromatic Amines
URXPHIP	2-Amino-1-methyl-6-phenylimidazo[4,5-b]pyridine (pg/mL)	scale(log2(URXUCR))	-0.0913053	-1.44626	1.26365	0.901906	NA	534	0.691302	-0.132077	3.635	Aromatic Amines
URXPHIP	2-Amino-1-methyl-6-phenylimidazo[4,5-b]pyridine (pg/mL)	total_seafood_grp1-3	3.8671	1.05136	6.68285	0.0968114	NA	534	1.43661	2.69183	2.34667	Aromatic Amines
URXPHIP	2-Amino-1-methyl-6-phenylimidazo[4,5-b]pyridine (pg/mL)	total_seafood_grp4+	7.22562	3.61338	10.8379	0.0277035	NA	534	1.84298	3.92062	3.10598	Aromatic Amines
LBXD03LA	1,2,3,6,7,8-Hexachlorodibenzo-p-dioxin Lipid Adj (pg/g)	(Intercept)	99.3828	83.2367	115.529	0.00134006	NA	454	8.23781	12.0642	2.94432	Dioxins
LBXD03LA	1,2,3,6,7,8-Hexachlorodibenzo-p-dioxin Lipid Adj (pg/g)	scale(log2(chem_measure))	-1.66793	-4.10071	0.764851	0.260815	0.650215	454	1.24121	-1.34379	3.43881	Dioxins
LBXD03LA	1,2,3,6,7,8-Hexachlorodibenzo-p-dioxin Lipid Adj (pg/g)	svi	-6.05906	-7.28247	-4.83565	0.00106094	NA	454	0.62419	-9.70707	3.58573	Dioxins
LBXD03LA	1,2,3,6,7,8-Hexachlorodibenzo-p-dioxin Lipid Adj (pg/g)	RIDAGEYR	-0.671104	-0.887553	-0.454654	0.0100719	NA	454	0.110433	-6.07699	2.87809	Dioxins
LBXD03LA	1,2,3,6,7,8-Hexachlorodibenzo-p-dioxin Lipid Adj (pg/g)	RIAGENDRFemale	4.9831	1.30609	8.6601	0.064898	NA	454	1.87602	2.6562	3.50977	Dioxins
LBXD03LA	1,2,3,6,7,8-Hexachlorodibenzo-p-dioxin Lipid Adj (pg/g)	scale(log2(LBXCOT_imp))	-1.78464	-3.66714	0.0978675	0.165356	NA	454	0.960462	-1.8581	2.83811	Dioxins
LBXD03LA	1,2,3,6,7,8-Hexachlorodibenzo-p-dioxin Lipid Adj (pg/g)	smk_statusFormer smoker	-0.342823	-3.44211	2.75646	0.841123	NA	454	1.58127	-0.216802	3.28934	Dioxins
LBXD03LA	1,2,3,6,7,8-Hexachlorodibenzo-p-dioxin Lipid Adj (pg/g)	smk_statusCurrent smoker	6.27892	-0.53774	13.0956	0.158602	NA	454	3.47789	1.80538	3.3693	Dioxins
LBXD03LA	1,2,3,6,7,8-Hexachlorodibenzo-p-dioxin Lipid Adj (pg/g)	total_seafood_grp1-3	1.65667	-3.36733	6.68067	0.564334	NA	454	2.56327	0.646312	2.98447	Dioxins
LBXD03LA	1,2,3,6,7,8-Hexachlorodibenzo-p-dioxin Lipid Adj (pg/g)	total_seafood_grp4+	4.3701	-0.71515	9.45535	0.174618	NA	454	2.59452	1.68436	3.63066	Dioxins
LBXD05LA	1,2,3,4,6,7,8-Heptachlororodibenzo-p-dioxin Lipid Adj (pg/g)	(Intercept)	97.8468	82.2181	113.475	0.00169915	NA	457	7.97381	12.271	2.76998	Dioxins
LBXD05LA	1,2,3,4,6,7,8-Heptachlororodibenzo-p-dioxin Lipid Adj (pg/g)	scale(log2(chem_measure))	-2.229	-4.57715	0.119157	0.164902	0.572566	457	1.19804	-1.86054	2.84008	Dioxins
LBXD05LA	1,2,3,4,6,7,8-Heptachlororodibenzo-p-dioxin Lipid Adj (pg/g)	svi	-5.91035	-7.10855	-4.71215	0.0010563	NA	457	0.611329	-9.66804	3.60007	Dioxins
LBXD05LA	1,2,3,4,6,7,8-Heptachlororodibenzo-p-dioxin Lipid Adj (pg/g)	RIDAGEYR	-0.644273	-0.847919	-0.440627	0.0127135	NA	457	0.103901	-6.20084	2.5988	Dioxins
LBXD05LA	1,2,3,4,6,7,8-Heptachlororodibenzo-p-dioxin Lipid Adj (pg/g)	RIAGENDRFemale	5.24351	1.21085	9.27617	0.0734825	NA	457	2.05748	2.54851	3.43752	Dioxins
LBXD05LA	1,2,3,4,6,7,8-Heptachlororodibenzo-p-dioxin Lipid Adj (pg/g)	scale(log2(LBXCOT_imp))	-1.89782	-3.52538	-0.27026	0.120383	NA	457	0.830388	-2.28546	2.58778	Dioxins
LBXD05LA	1,2,3,4,6,7,8-Heptachlororodibenzo-p-dioxin Lipid Adj (pg/g)	smk_statusFormer smoker	-0.887427	-4.03368	2.25882	0.617007	NA	457	1.60523	-0.552835	3.16792	Dioxins
LBXD05LA	1,2,3,4,6,7,8-Heptachlororodibenzo-p-dioxin Lipid Adj (pg/g)	smk_statusCurrent smoker	2.92577	-4.44261	10.2941	0.497899	NA	457	3.75938	0.778258	2.74674	Dioxins
LBXD05LA	1,2,3,4,6,7,8-Heptachlororodibenzo-p-dioxin Lipid Adj (pg/g)	total_seafood_grp1-3	1.20634	-3.63747	6.05015	0.660411	NA	457	2.47133	0.488133	2.86055	Dioxins
LBXD05LA	1,2,3,4,6,7,8-Heptachlororodibenzo-p-dioxin Lipid Adj (pg/g)	total_seafood_grp4+	4.23504	-0.352917	8.82301	0.15185	NA	457	2.3408	1.80923	3.63417	Dioxins
LBXD07LA	1,2,3,4,6,7,8,9-Octachlorodibenzo-p-dioxin Lipid Adj (pg/g)	(Intercept)	96.5463	80.4984	112.594	0.00211832	NA	460	8.18772	11.7916	2.70151	Dioxins
LBXD07LA	1,2,3,4,6,7,8,9-Octachlorodibenzo-p-dioxin Lipid Adj (pg/g)	scale(log2(chem_measure))	-2.27927	-4.56311	0.00457762	0.149179	0.572566	460	1.16523	-1.95607	2.88131	Dioxins
LBXD07LA	1,2,3,4,6,7,8,9-Octachlorodibenzo-p-dioxin Lipid Adj (pg/g)	svi	-5.79099	-7.02746	-4.55453	0.00113246	NA	460	0.630848	-9.1797	3.69058	Dioxins
LBXD07LA	1,2,3,4,6,7,8,9-Octachlorodibenzo-p-dioxin Lipid Adj (pg/g)	RIDAGEYR	-0.641126	-0.847077	-0.435175	0.013957	NA	460	0.105077	-6.10148	2.5479	Dioxins
LBXD07LA	1,2,3,4,6,7,8,9-Octachlorodibenzo-p-dioxin Lipid Adj (pg/g)	RIAGENDRFemale	5.8175	1.86103	9.77397	0.0532477	NA	460	2.01861	2.88194	3.4709	Dioxins
LBXD07LA	1,2,3,4,6,7,8,9-Octachlorodibenzo-p-dioxin Lipid Adj (pg/g)	scale(log2(LBXCOT_imp))	-1.66516	-3.47816	0.147831	0.193816	NA	460	0.924998	-1.80018	2.3639	Dioxins
LBXD07LA	1,2,3,4,6,7,8,9-Octachlorodibenzo-p-dioxin Lipid Adj (pg/g)	smk_statusFormer smoker	-0.60298	-3.6256	2.41964	0.72197	NA	460	1.54215	-0.390999	2.99293	Dioxins
LBXD07LA	1,2,3,4,6,7,8,9-Octachlorodibenzo-p-dioxin Lipid Adj (pg/g)	smk_statusCurrent smoker	4.40194	-2.13793	10.9418	0.281966	NA	460	3.33667	1.31926	2.8866	Dioxins
LBXD07LA	1,2,3,4,6,7,8,9-Octachlorodibenzo-p-dioxin Lipid Adj (pg/g)	total_seafood_grp1-3	1.35694	-3.52277	6.23665	0.624889	NA	460	2.48965	0.545033	2.89613	Dioxins
LBXD07LA	1,2,3,4,6,7,8,9-Octachlorodibenzo-p-dioxin Lipid Adj (pg/g)	total_seafood_grp4+	4.61548	-0.179127	9.41008	0.139568	NA	460	2.44623	1.88677	3.62605	Dioxins
LBXBCD	Blood cadmium (ug/L)	(Intercept)	111.926	104.671	119.18	8.23496e-25	NA	3955	3.70119	30.2404	31.4418	Metals
LBXBCD	Blood cadmium (ug/L)	scale(log2(chem_measure))	-0.166178	-1.04747	0.715114	0.714152	0.929029	3955	0.449639	-0.369581	31.7048	Metals
LBXBCD	Blood cadmium (ug/L)	svi	-5.6003	-6.07867	-5.12193	5.47865e-19	NA	3955	0.244067	-22.9457	26.4442	Metals
LBXBCD	Blood cadmium (ug/L)	RIDAGEYR	-0.864759	-0.957261	-0.772257	6.86163e-18	NA	3955	0.0471949	-18.3232	30.1429	Metals
LBXBCD	Blood cadmium (ug/L)	RIAGENDRFemale	4.97363	3.62847	6.31879	3.29759e-08	NA	3955	0.686306	7.24696	31.687	Metals
LBXBCD	Blood cadmium (ug/L)	scale(log2(LBXCOT_imp))	-1.91345	-2.9616	-0.865295	0.00116788	NA	3955	0.534772	-3.57806	30.8294	Metals
LBXBCD	Blood cadmium (ug/L)	smk_statusFormer smoker	0.296005	-1.38424	1.97625	0.732289	NA	3955	0.857269	0.345288	29.978	Metals
LBXBCD	Blood cadmium (ug/L)	smk_statusCurrent smoker	3.35798	0.243393	6.47257	0.0432249	NA	3955	1.58908	2.11317	29.2843	Metals
LBXBCD	Blood cadmium (ug/L)	total_seafood_grp1-3	2.00943	0.38129	3.63756	0.0225256	NA	3955	0.830682	2.41901	27.1835	Metals
LBXBCD	Blood cadmium (ug/L)	total_seafood_grp4+	4.39899	2.7253	6.07269	1.35732e-05	NA	3955	0.853927	5.15149	31.2883	Metals
LBXBCD	Blood cadmium (ug/L)	cycle2011-2012	2.94821	1.65126	4.24516	0.000100901	NA	3955	0.66171	4.45544	31.1163	Metals
LBXBCD	Blood cadmium (ug/L)	cycle2013-2014	2.12686	0.557329	3.69639	0.0121931	NA	3955	0.80078	2.65598	32.2289	Metals
LBXBGM	Methylmercury (ug/L)	(Intercept)	118.573	110.466	126.68	2.70413e-17	NA	2431	4.13641	28.6656	19.3119	Metals
LBXBGM	Methylmercury (ug/L)	scale(log2(chem_measure))	0.442392	-0.421012	1.3058	0.329214	0.672161	2431	0.440512	1.00427	17.1451	Metals
LBXBGM	Methylmercury (ug/L)	svi	-5.54902	-6.08169	-5.01636	3.35262e-13	NA	2431	0.271768	-20.4183	16.6144	Metals
LBXBGM	Methylmercury (ug/L)	RIDAGEYR	-0.912746	-1.01614	-0.809351	4.78125e-13	NA	2431	0.0527525	-17.3024	18.9036	Metals
LBXBGM	Methylmercury (ug/L)	RIAGENDRFemale	4.90988	3.33083	6.48894	7.85416e-06	NA	2431	0.805639	6.09439	18.7128	Metals
LBXBGM	Methylmercury (ug/L)	scale(log2(LBXCOT_imp))	-2.05788	-3.26065	-0.855108	0.00351887	NA	2431	0.613659	-3.35346	18.0887	Metals
LBXBGM	Methylmercury (ug/L)	smk_statusFormer smoker	0.198097	-1.74694	2.14313	0.843946	NA	2431	0.992363	0.199621	18.5746	Metals
LBXBGM	Methylmercury (ug/L)	smk_statusCurrent smoker	2.99994	-0.87849	6.87837	0.146757	NA	2431	1.97879	1.51605	18.1214	Metals
LBXBGM	Methylmercury (ug/L)	total_seafood_grp1-3	1.93203	-0.0980743	3.96213	0.0805072	NA	2431	1.03577	1.86531	16.0659	Metals
LBXBGM	Methylmercury (ug/L)	total_seafood_grp4+	4.20542	1.98748	6.42336	0.00142459	NA	2431	1.1316	3.71634	19.3791	Metals
LBXBGM	Methylmercury (ug/L)	cycle2013-2014	-0.803556	-2.30508	0.697969	0.308069	NA	2431	0.766084	-1.04891	18.0381	Metals
LBXBMN	Blood manganese (ug/L)	(Intercept)	118.314	110.578	126.05	1.05575e-17	NA	2439	3.94686	29.9768	19.3766	Metals
LBXBMN	Blood manganese (ug/L)	scale(log2(chem_measure))	0.206992	-0.593643	1.00763	0.618649	0.91454	2439	0.408487	0.506729	17.5589	Metals
LBXBMN	Blood manganese (ug/L)	svi	-5.56309	-6.09342	-5.03276	3.77746e-13	NA	2439	0.270576	-20.5602	16.4205	Metals
LBXBMN	Blood manganese (ug/L)	RIDAGEYR	-0.913678	-1.01279	-0.814567	1.92096e-13	NA	2439	0.0505668	-18.0687	19.0404	Metals
LBXBMN	Blood manganese (ug/L)	RIAGENDRFemale	4.77873	3.19835	6.35911	1.27759e-05	NA	2439	0.806318	5.92661	18.1109	Metals
LBXBMN	Blood manganese (ug/L)	scale(log2(LBXCOT_imp))	-2.07999	-3.27182	-0.888162	0.00293473	NA	2439	0.608075	-3.42061	18.6133	Metals
LBXBMN	Blood manganese (ug/L)	smk_statusFormer smoker	0.236123	-1.70001	2.17226	0.813699	NA	2439	0.987825	0.239034	18.5622	Metals
LBXBMN	Blood manganese (ug/L)	smk_statusCurrent smoker	3.02649	-0.851022	6.90401	0.142915	NA	2439	1.97832	1.52983	18.5715	Metals
LBXBMN	Blood manganese (ug/L)	total_seafood_grp1-3	2.14963	0.301874	3.9974	0.0362446	NA	2439	0.942735	2.28021	16.4404	Metals
LBXBMN	Blood manganese (ug/L)	total_seafood_grp4+	4.7616	2.89716	6.62604	7.91005e-05	NA	2439	0.951245	5.00565	18.9497	Metals
LBXBMN	Blood manganese (ug/L)	cycle2013-2014	-0.812984	-2.30151	0.675543	0.298502	NA	2439	0.759453	-1.07049	18.0555	Metals
LBXBPB	Blood lead (ug/dL)	(Intercept)	112.073	105.097	119.05	2.99548e-25	NA	3955	3.55936	31.4869	31.2695	Metals
LBXBPB	Blood lead (ug/dL)	scale(log2(chem_measure))	-0.18099	-0.964234	0.602253	0.653662	0.91454	3955	0.399614	-0.452913	32.059	Metals
LBXBPB	Blood lead (ug/dL)	svi	-5.60618	-6.06748	-5.14489	4.24517e-19	NA	3955	0.235355	-23.8201	25.8179	Metals
LBXBPB	Blood lead (ug/dL)	RIDAGEYR	-0.864828	-0.957971	-0.771686	8.53644e-18	NA	3955	0.0475214	-18.1987	30.106	Metals
LBXBPB	Blood lead (ug/dL)	RIAGENDRFemale	4.84887	3.4874	6.21033	7.59443e-08	NA	3955	0.694625	6.98056	31.1607	Metals
LBXBPB	Blood lead (ug/dL)	scale(log2(LBXCOT_imp))	-1.93386	-2.92026	-0.947471	0.000569182	NA	3955	0.503262	-3.84266	30.7893	Metals
LBXBPB	Blood lead (ug/dL)	smk_statusFormer smoker	0.246459	-1.41977	1.91268	0.773828	NA	3955	0.850115	0.289913	30.7647	Metals
LBXBPB	Blood lead (ug/dL)	smk_statusCurrent smoker	3.18796	-0.0689071	6.44483	0.0646727	NA	3955	1.66167	1.91853	29.787	Metals
LBXBPB	Blood lead (ug/dL)	total_seafood_grp1-3	2.00675	0.399958	3.61355	0.0211772	NA	3955	0.819793	2.44788	26.914	Metals
LBXBPB	Blood lead (ug/dL)	total_seafood_grp4+	4.41968	2.76332	6.07605	1.09236e-05	NA	3955	0.845085	5.22987	31.1906	Metals
LBXBPB	Blood lead (ug/dL)	cycle2011-2012	2.8899	1.49568	4.28412	0.000293402	NA	3955	0.711336	4.06264	32.0169	Metals
LBXBPB	Blood lead (ug/dL)	cycle2013-2014	2.0682	0.574002	3.5624	0.0106424	NA	3955	0.762347	2.71294	32.0214	Metals
LBXSCU	Serum Copper (ug/dL)	(Intercept)	120.112	107.079	133.144	4.12445e-13	NA	1066	6.64917	18.0642	18.2885	Metals
LBXSCU	Serum Copper (ug/dL)	scale(log2(chem_measure))	0.271621	-0.827292	1.37053	0.633959	0.91454	1066	0.56067	0.484458	17.8284	Metals
LBXSCU	Serum Copper (ug/dL)	svi	-5.68683	-6.27215	-5.10152	1.33335e-13	NA	1066	0.298629	-19.0431	18.4861	Metals
LBXSCU	Serum Copper (ug/dL)	RIDAGEYR	-0.960318	-1.12507	-0.795563	1.30334e-09	NA	1066	0.0840586	-11.4244	17.7483	Metals
LBXSCU	Serum Copper (ug/dL)	RIAGENDRFemale	5.64403	2.73766	8.55039	0.00130142	NA	1066	1.48284	3.80623	17.9258	Metals
LBXSCU	Serum Copper (ug/dL)	scale(log2(LBXCOT_imp))	-1.59662	-3.30218	0.10895	0.0878184	NA	1066	0.870186	-1.8348	14.0342	Metals
LBXSCU	Serum Copper (ug/dL)	smk_statusFormer smoker	0.0288182	-2.31168	2.36932	0.981018	NA	1066	1.19413	0.0241331	17.5666	Metals
LBXSCU	Serum Copper (ug/dL)	smk_statusCurrent smoker	1.38163	-4.30143	7.0647	0.639169	NA	1066	2.89952	0.476503	18.9333	Metals
LBXSCU	Serum Copper (ug/dL)	total_seafood_grp1-3	4.51739	1.58199	7.45279	0.00953671	NA	1066	1.49765	3.01631	13.5497	Metals
LBXSCU	Serum Copper (ug/dL)	total_seafood_grp4+	6.69168	3.60639	9.77697	0.000461731	NA	1066	1.57413	4.25104	18.3667	Metals
LBXSCU	Serum Copper (ug/dL)	cycle2013-2014	-0.972056	-2.81295	0.868843	0.316764	NA	1066	0.939234	-1.03495	15.3126	Metals
LBXSZN	Serum Zinc (ug/dL)	(Intercept)	119.455	106.529	132.382	3.09674e-13	NA	1065	6.59519	18.1125	18.5242	Metals
LBXSZN	Serum Zinc (ug/dL)	scale(log2(chem_measure))	0.775192	-0.22994	1.78032	0.147456	0.572566	1065	0.512822	1.51162	18.5769	Metals
LBXSZN	Serum Zinc (ug/dL)	svi	-5.66195	-6.24211	-5.08178	2.26872e-13	NA	1065	0.296001	-19.1282	17.9179	Metals
LBXSZN	Serum Zinc (ug/dL)	RIDAGEYR	-0.954688	-1.12071	-0.788667	1.57598e-09	NA	1065	0.0847048	-11.2708	17.7841	Metals
LBXSZN	Serum Zinc (ug/dL)	RIAGENDRFemale	5.95997	3.43717	8.48277	0.000188482	NA	1065	1.28714	4.63039	18.7453	Metals
LBXSZN	Serum Zinc (ug/dL)	scale(log2(LBXCOT_imp))	-1.53382	-3.2633	0.195656	0.104163	NA	1065	0.882387	-1.73827	13.9583	Metals
LBXSZN	Serum Zinc (ug/dL)	smk_statusFormer smoker	-0.0203633	-2.34089	2.30017	0.986472	NA	1065	1.18394	-0.0171995	17.5349	Metals
LBXSZN	Serum Zinc (ug/dL)	smk_statusCurrent smoker	1.25171	-4.35808	6.8615	0.666854	NA	1065	2.86214	0.437334	18.791	Metals
LBXSZN	Serum Zinc (ug/dL)	total_seafood_grp1-3	4.47636	1.55987	7.39285	0.0100108	NA	1065	1.488	3.00829	13.0894	Metals
LBXSZN	Serum Zinc (ug/dL)	total_seafood_grp4+	6.67766	3.59799	9.75732	0.000469123	NA	1065	1.57126	4.24988	18.2436	Metals
LBXSZN	Serum Zinc (ug/dL)	cycle2013-2014	-0.864425	-2.69403	0.965181	0.368526	NA	1065	0.933473	-0.926031	15.6104	Metals
LBXTHG	Blood mercury, total (ug/L)	(Intercept)	118.376	110.305	126.446	2.63575e-17	NA	2439	4.11764	28.7484	19.2916	Metals
LBXTHG	Blood mercury, total (ug/L)	scale(log2(chem_measure))	0.561256	-0.229919	1.35243	0.18233	0.572566	2439	0.403661	1.39041	17.0087	Metals
LBXTHG	Blood mercury, total (ug/L)	svi	-5.53846	-6.07033	-5.00658	5.13444e-13	NA	2439	0.271365	-20.4096	16.2598	Metals
LBXTHG	Blood mercury, total (ug/L)	RIDAGEYR	-0.912964	-1.01657	-0.809359	4.9058e-13	NA	2439	0.0528597	-17.2715	18.9101	Metals
LBXTHG	Blood mercury, total (ug/L)	RIAGENDRFemale	4.91898	3.33973	6.49822	7.64008e-06	NA	2439	0.805737	6.10494	18.7369	Metals
LBXTHG	Blood mercury, total (ug/L)	scale(log2(LBXCOT_imp))	-1.97064	-3.12061	-0.820668	0.00339833	NA	2439	0.586719	-3.35874	18.4779	Metals
LBXTHG	Blood mercury, total (ug/L)	smk_statusFormer smoker	0.265713	-1.70451	2.23594	0.79444	NA	2439	1.00522	0.264334	18.5306	Metals
LBXTHG	Blood mercury, total (ug/L)	smk_statusCurrent smoker	3.04725	-0.783481	6.87798	0.135877	NA	2439	1.95445	1.55913	18.5343	Metals
LBXTHG	Blood mercury, total (ug/L)	total_seafood_grp1-3	1.91817	-0.0135699	3.84991	0.069326	NA	2439	0.985583	1.94623	16.0723	Metals
LBXTHG	Blood mercury, total (ug/L)	total_seafood_grp4+	4.14182	2.05926	6.22439	0.00091754	NA	2439	1.06253	3.89806	19.6498	Metals
LBXTHG	Blood mercury, total (ug/L)	cycle2013-2014	-0.768057	-2.26129	0.725173	0.326756	NA	2439	0.761852	-1.00814	17.9868	Metals
URXUAB	Urinary Arsenobetaine (ug/L)	(Intercept)	120.89	107.712	134.068	2.95555e-12	NA	1091	6.72347	17.9803	16.4726	Metals
URXUAB	Urinary Arsenobetaine (ug/L)	scale(log2(chem_measure))	0.839226	-0.366715	2.04517	0.190435	0.572566	1091	0.615276	1.36398	16.9283	Metals
URXUAB	Urinary Arsenobetaine (ug/L)	svi	-5.66555	-6.2317	-5.0994	6.96242e-13	NA	1091	0.288852	-19.614	16.5371	Metals
URXUAB	Urinary Arsenobetaine (ug/L)	RIDAGEYR	-0.966225	-1.13663	-0.795816	9.51628e-09	NA	1091	0.0869432	-11.1133	15.3666	Metals
URXUAB	Urinary Arsenobetaine (ug/L)	RIAGENDRFemale	6.06198	3.67466	8.4493	8.85544e-05	NA	1091	1.21802	4.97691	18.6259	Metals
URXUAB	Urinary Arsenobetaine (ug/L)	scale(log2(LBXCOT_imp))	-1.65792	-3.2032	-0.112645	0.050553	NA	1091	0.788407	-2.10288	17.1356	Metals
URXUAB	Urinary Arsenobetaine (ug/L)	smk_statusFormer smoker	-0.202419	-2.49417	2.08933	0.86468	NA	1091	1.16926	-0.173117	16.3819	Metals
URXUAB	Urinary Arsenobetaine (ug/L)	smk_statusCurrent smoker	2.35482	-3.60224	8.31188	0.449684	NA	1091	3.03931	0.774787	16.1175	Metals
URXUAB	Urinary Arsenobetaine (ug/L)	scale(log2(URXUCR))	-0.181497	-1.22747	0.864473	0.737644	NA	1091	0.533658	-0.3401	18.3505	Metals
URXUAB	Urinary Arsenobetaine (ug/L)	total_seafood_grp1-3	4.06023	1.12726	6.9932	0.017253	NA	1091	1.49641	2.71331	13.5029	Metals
URXUAB	Urinary Arsenobetaine (ug/L)	total_seafood_grp4+	5.58319	2.2231	8.94328	0.00423622	NA	1091	1.71433	3.25677	18.6086	Metals
URXUAB	Urinary Arsenobetaine (ug/L)	cycle2013-2014	-0.697065	-2.41252	1.01839	0.436083	NA	1091	0.875233	-0.796434	18.1341	Metals
URXUAS	Urinary total Arsenic (ug/L)	(Intercept)	121.234	108.213	134.255	2.39478e-12	NA	1090	6.64352	18.2485	16.4518	Metals
URXUAS	Urinary total Arsenic (ug/L)	scale(log2(chem_measure))	0.994626	-0.394217	2.38347	0.178033	0.572566	1090	0.708594	1.40366	17.3817	Metals
URXUAS	Urinary total Arsenic (ug/L)	svi	-5.73586	-6.29922	-5.1725	2.6183e-13	NA	1090	0.28743	-19.9556	17.1486	Metals
URXUAS	Urinary total Arsenic (ug/L)	RIDAGEYR	-0.96588	-1.1324	-0.799363	7.02494e-09	NA	1090	0.0849575	-11.369	15.352	Metals
URXUAS	Urinary total Arsenic (ug/L)	RIAGENDRFemale	6.17617	3.74572	8.60663	9.2371e-05	NA	1090	1.24003	4.98067	18.2982	Metals
URXUAS	Urinary total Arsenic (ug/L)	scale(log2(LBXCOT_imp))	-1.61431	-3.15036	-0.07825	0.0548086	NA	1090	0.783702	-2.05985	17.2751	Metals
URXUAS	Urinary total Arsenic (ug/L)	smk_statusFormer smoker	0.0546967	-2.16084	2.27023	0.962011	NA	1090	1.13038	0.0483881	15.8688	Metals
URXUAS	Urinary total Arsenic (ug/L)	smk_statusCurrent smoker	2.16105	-3.75292	8.07502	0.483635	NA	1090	3.01733	0.716212	16.9102	Metals
URXUAS	Urinary total Arsenic (ug/L)	scale(log2(URXUCR))	-0.37182	-1.40436	0.660716	0.489732	NA	1090	0.526804	-0.705803	17.2537	Metals
URXUAS	Urinary total Arsenic (ug/L)	total_seafood_grp1-3	4.07719	1.24726	6.90711	0.0127615	NA	1090	1.44384	2.82385	15.1016	Metals
URXUAS	Urinary total Arsenic (ug/L)	total_seafood_grp4+	5.34754	1.86921	8.82588	0.00720153	NA	1090	1.77466	3.01328	18.8237	Metals
URXUAS	Urinary total Arsenic (ug/L)	cycle2013-2014	-0.864093	-2.62372	0.895537	0.348785	NA	1090	0.89777	-0.962488	17.6799	Metals
URXUBA	Barium, urine (ng/mL)	(Intercept)	110.995	100.428	121.561	1.31689e-17	NA	1543	5.39091	20.5892	25.9684	Metals
URXUBA	Barium, urine (ng/mL)	scale(log2(chem_measure))	0.521524	-0.478932	1.52198	0.31465	0.672161	1543	0.510437	1.02172	31.6901	Metals
URXUBA	Barium, urine (ng/mL)	svi	-5.63607	-6.12442	-5.14773	1.07129e-19	NA	1543	0.249158	-22.6205	28.3742	Metals
URXUBA	Barium, urine (ng/mL)	RIDAGEYR	-0.877027	-1.01893	-0.73512	8.16426e-12	NA	1543	0.0724013	-12.1134	24.4082	Metals
URXUBA	Barium, urine (ng/mL)	RIAGENDRFemale	5.58931	3.47994	7.69869	1.25436e-05	NA	1543	1.07621	5.19352	30.8059	Metals
URXUBA	Barium, urine (ng/mL)	scale(log2(LBXCOT_imp))	-1.59842	-2.95802	-0.238812	0.0283539	NA	1543	0.693676	-2.30427	29.8226	Metals
URXUBA	Barium, urine (ng/mL)	smk_statusFormer smoker	-0.0421016	-2.06891	1.9847	0.967832	NA	1543	1.03408	-0.0407139	26.2447	Metals
URXUBA	Barium, urine (ng/mL)	smk_statusCurrent smoker	2.0435	-3.27654	7.36354	0.45862	NA	1543	2.71431	0.752863	24.7987	Metals
URXUBA	Barium, urine (ng/mL)	scale(log2(URXUCR))	-0.375757	-1.47886	0.727344	0.509244	NA	1543	0.562807	-0.667648	31.3467	Metals
URXUBA	Barium, urine (ng/mL)	total_seafood_grp1-3	3.84644	1.43794	6.25495	0.00439464	NA	1543	1.22883	3.13018	25.0944	Metals
URXUBA	Barium, urine (ng/mL)	total_seafood_grp4+	5.31763	2.58757	8.04769	0.000620429	NA	1543	1.39289	3.8177	30.3308	Metals
URXUBA	Barium, urine (ng/mL)	cycle2011-2012	4.02415	1.89646	6.15183	0.000869403	NA	1543	1.08555	3.707	29.3431	Metals
URXUBA	Barium, urine (ng/mL)	cycle2013-2014	3.14957	1.34383	4.95531	0.00202122	NA	1543	0.921295	3.41864	26.871	Metals
URXUCD	Urinary cadmium (ng/mL)	(Intercept)	108.372	97.9556	118.789	1.68739e-17	NA	1549	5.31471	20.391	25.9572	Metals
URXUCD	Urinary cadmium (ng/mL)	scale(log2(chem_measure))	-1.55995	-2.99148	-0.128411	0.0405373	0.425642	1549	0.730376	-2.13581	31.6302	Metals
URXUCD	Urinary cadmium (ng/mL)	svi	-5.63691	-6.15511	-5.11872	3.67371e-19	NA	1549	0.264385	-21.3208	28.7454	Metals
URXUCD	Urinary cadmium (ng/mL)	RIDAGEYR	-0.857772	-0.993792	-0.721751	7.38368e-12	NA	1549	0.0693982	-12.3601	23.8492	Metals
URXUCD	Urinary cadmium (ng/mL)	RIAGENDRFemale	6.43448	4.35373	8.51522	1.07557e-06	NA	1549	1.06161	6.06108	30.6754	Metals
URXUCD	Urinary cadmium (ng/mL)	scale(log2(LBXCOT_imp))	-1.29853	-2.65309	0.0560252	0.0701962	NA	1549	0.6911	-1.87893	29.4131	Metals
URXUCD	Urinary cadmium (ng/mL)	smk_statusFormer smoker	0.84409	-1.44301	3.13119	0.475655	NA	1549	1.16689	0.723368	27.0827	Metals
URXUCD	Urinary cadmium (ng/mL)	smk_statusCurrent smoker	3.18292	-2.1803	8.54614	0.255741	NA	1549	2.73634	1.1632	24.9731	Metals
URXUCD	Urinary cadmium (ng/mL)	scale(log2(URXUCR))	0.835311	-0.461498	2.13212	0.216208	NA	1549	0.661638	1.26249	30.9322	Metals
URXUCD	Urinary cadmium (ng/mL)	total_seafood_grp1-3	3.87744	1.38002	6.37486	0.00537138	NA	1549	1.27419	3.04305	25.4913	Metals
URXUCD	Urinary cadmium (ng/mL)	total_seafood_grp4+	5.37711	2.51625	8.23796	0.000881376	NA	1549	1.45962	3.68391	30.6856	Metals
URXUCD	Urinary cadmium (ng/mL)	cycle2011-2012	4.34148	2.22294	6.46002	0.000398543	NA	1549	1.08089	4.01658	28.1664	Metals
URXUCD	Urinary cadmium (ng/mL)	cycle2013-2014	3.20209	1.43931	4.96486	0.00152644	NA	1549	0.899375	3.56035	24.8589	Metals
URXUCO	Cobalt, urine (ng/mL)	(Intercept)	111.012	100.365	121.658	8.42921e-18	NA	1601	5.43178	20.4374	26.6218	Metals
URXUCO	Cobalt, urine (ng/mL)	scale(log2(chem_measure))	-0.0730197	-1.32894	1.1829	0.909994	0.967112	1601	0.640776	-0.113955	31.6358	Metals
URXUCO	Cobalt, urine (ng/mL)	svi	-5.74258	-6.24563	-5.23953	1.63022e-19	NA	1601	0.256659	-22.3743	28.2497	Metals
URXUCO	Cobalt, urine (ng/mL)	RIDAGEYR	-0.873019	-1.01643	-0.729612	7.83471e-12	NA	1601	0.0731666	-11.9319	25.0647	Metals
URXUCO	Cobalt, urine (ng/mL)	RIAGENDRFemale	5.68126	3.57797	7.78455	9.04205e-06	NA	1601	1.07311	5.29421	31.2337	Metals
URXUCO	Cobalt, urine (ng/mL)	scale(log2(LBXCOT_imp))	-1.59378	-2.94965	-0.237911	0.0284076	NA	1601	0.69177	-2.30392	29.6975	Metals
URXUCO	Cobalt, urine (ng/mL)	smk_statusFormer smoker	0.123173	-1.88461	2.13096	0.905182	NA	1601	1.02438	0.120242	27.004	Metals
URXUCO	Cobalt, urine (ng/mL)	smk_statusCurrent smoker	2.36492	-2.92034	7.65018	0.388874	NA	1601	2.69656	0.877014	24.8662	Metals
URXUCO	Cobalt, urine (ng/mL)	scale(log2(URXUCR))	-0.115162	-1.22391	0.993584	0.840012	NA	1601	0.565687	-0.203579	31.0309	Metals
URXUCO	Cobalt, urine (ng/mL)	total_seafood_grp1-3	3.55969	1.16415	5.95523	0.00739894	NA	1601	1.22221	2.9125	25.2486	Metals
URXUCO	Cobalt, urine (ng/mL)	total_seafood_grp4+	5.09669	2.37563	7.81776	0.000920621	NA	1601	1.3883	3.67118	30.4237	Metals
URXUCO	Cobalt, urine (ng/mL)	cycle2011-2012	4.1022	2.09287	6.11153	0.000396908	NA	1601	1.02517	4.00149	29.0811	Metals
URXUCO	Cobalt, urine (ng/mL)	cycle2013-2014	3.19784	1.56746	4.82821	0.000690871	NA	1601	0.831825	3.84436	26.2805	Metals
URXUCS	Cesium, urine (ng/mL)	(Intercept)	111.156	100.961	121.352	8.64309e-18	NA	1600	5.20186	21.3686	25.4815	Metals
URXUCS	Cesium, urine (ng/mL)	scale(log2(chem_measure))	1.06596	-0.463992	2.59591	0.181831	0.572566	1600	0.780588	1.36559	31.21	Metals
URXUCS	Cesium, urine (ng/mL)	svi	-5.66903	-6.2075	-5.13056	1.25806e-18	NA	1600	0.274729	-20.635	28.3729	Metals
URXUCS	Cesium, urine (ng/mL)	RIDAGEYR	-0.874746	-1.0129	-0.736594	6.35113e-12	NA	1600	0.070486	-12.4102	23.9625	Metals
URXUCS	Cesium, urine (ng/mL)	RIAGENDRFemale	5.50732	3.42049	7.59414	1.30977e-05	NA	1600	1.06471	5.1726	30.9964	Metals
URXUCS	Cesium, urine (ng/mL)	scale(log2(LBXCOT_imp))	-1.47534	-2.83436	-0.116316	0.0416297	NA	1600	0.693378	-2.12775	30.2128	Metals
URXUCS	Cesium, urine (ng/mL)	smk_statusFormer smoker	-0.00108012	-1.95538	1.95322	0.999144	NA	1600	0.997093	-0.00108327	26.2137	Metals
URXUCS	Cesium, urine (ng/mL)	smk_statusCurrent smoker	2.00479	-3.20761	7.2172	0.457909	NA	1600	2.65939	0.753854	25.2525	Metals
URXUCS	Cesium, urine (ng/mL)	scale(log2(URXUCR))	-0.994235	-2.61991	0.631441	0.239725	NA	1600	0.829426	-1.1987	31.0084	Metals
URXUCS	Cesium, urine (ng/mL)	total_seafood_grp1-3	3.54857	1.1237	5.97344	0.00813364	NA	1600	1.23718	2.86828	25.7169	Metals
URXUCS	Cesium, urine (ng/mL)	total_seafood_grp4+	4.96313	2.24437	7.68189	0.0011732	NA	1600	1.38712	3.57801	30.6907	Metals
URXUCS	Cesium, urine (ng/mL)	cycle2011-2012	4.14673	2.16398	6.12949	0.000307758	NA	1600	1.01161	4.09915	28.853	Metals
URXUCS	Cesium, urine (ng/mL)	cycle2013-2014	3.18594	1.57494	4.79694	0.000638472	NA	1600	0.821939	3.87613	26.2058	Metals
URXUDMA	Urinary Dimethylarsonic acid (ug/L)	(Intercept)	120.269	107.455	133.082	1.33714e-12	NA	1091	6.53758	18.3965	16.8735	Metals
URXUDMA	Urinary Dimethylarsonic acid (ug/L)	scale(log2(chem_measure))	0.80324	-0.622661	2.22914	0.284472	0.671136	1091	0.727501	1.10411	17.5289	Metals
URXUDMA	Urinary Dimethylarsonic acid (ug/L)	svi	-5.7217	-6.30227	-5.14114	5.9105e-13	NA	1091	0.296207	-19.3166	16.8988	Metals
URXUDMA	Urinary Dimethylarsonic acid (ug/L)	RIDAGEYR	-0.954506	-1.12255	-0.786459	6.19187e-09	NA	1091	0.0857381	-11.1328	15.9656	Metals
URXUDMA	Urinary Dimethylarsonic acid (ug/L)	RIAGENDRFemale	5.8134	3.448	8.1788	0.000127907	NA	1091	1.20684	4.81706	18.5319	Metals
URXUDMA	Urinary Dimethylarsonic acid (ug/L)	scale(log2(LBXCOT_imp))	-1.4884	-3.14874	0.171937	0.0969595	NA	1091	0.847112	-1.75703	16.9499	Metals
URXUDMA	Urinary Dimethylarsonic acid (ug/L)	smk_statusFormer smoker	-0.215702	-2.50274	2.07134	0.855601	NA	1091	1.16686	-0.184857	16.4475	Metals
URXUDMA	Urinary Dimethylarsonic acid (ug/L)	smk_statusCurrent smoker	1.87118	-4.17399	7.91636	0.552416	NA	1091	3.08427	0.606685	16.3022	Metals
URXUDMA	Urinary Dimethylarsonic acid (ug/L)	scale(log2(URXUCR))	-0.483492	-1.54229	0.575312	0.382644	NA	1091	0.540206	-0.895014	17.92	Metals
URXUDMA	Urinary Dimethylarsonic acid (ug/L)	total_seafood_grp1-3	4.25216	1.4196	7.08473	0.0110981	NA	1091	1.44519	2.9423	13.4451	Metals
URXUDMA	Urinary Dimethylarsonic acid (ug/L)	total_seafood_grp4+	5.91187	2.78603	9.0377	0.00154141	NA	1091	1.59481	3.70693	18.595	Metals
URXUDMA	Urinary Dimethylarsonic acid (ug/L)	cycle2013-2014	-0.757175	-2.46846	0.954106	0.397214	NA	1091	0.873102	-0.867224	18.0319	Metals
URXUHG	Mercury, urine (ug/L)	(Intercept)	119.179	106.929	131.428	1.16068e-12	NA	1093	6.24963	19.0697	16.4795	Metals
URXUHG	Mercury, urine (ug/L)	scale(log2(chem_measure))	0.502951	-0.397333	1.40323	0.28763	0.671136	1093	0.459328	1.09497	18.4352	Metals
URXUHG	Mercury, urine (ug/L)	svi	-5.63524	-6.1956	-5.07488	6.01817e-13	NA	1093	0.285897	-19.7107	16.596	Metals
URXUHG	Mercury, urine (ug/L)	RIDAGEYR	-0.95198	-1.11423	-0.789728	4.94078e-09	NA	1093	0.0827811	-11.5	15.6254	Metals
URXUHG	Mercury, urine (ug/L)	RIAGENDRFemale	6.112	3.64205	8.58194	0.000125404	NA	1093	1.26018	4.85011	18.1665	Metals
URXUHG	Mercury, urine (ug/L)	scale(log2(LBXCOT_imp))	-1.45238	-2.98639	0.0816319	0.0810399	NA	1093	0.782659	-1.8557	16.8828	Metals
URXUHG	Mercury, urine (ug/L)	smk_statusFormer smoker	-0.0133981	-2.25252	2.22572	0.990785	NA	1093	1.14241	-0.011728	16.3293	Metals
URXUHG	Mercury, urine (ug/L)	smk_statusCurrent smoker	2.0788	-3.9598	8.1174	0.509278	NA	1093	3.08092	0.674733	16.3449	Metals
URXUHG	Mercury, urine (ug/L)	scale(log2(URXUCR))	-0.237518	-1.46706	0.992028	0.709217	NA	1093	0.627319	-0.378623	18.7654	Metals
URXUHG	Mercury, urine (ug/L)	total_seafood_grp1-3	4.48663	1.86358	7.10967	0.00496266	NA	1093	1.33829	3.35252	13.4871	Metals
URXUHG	Mercury, urine (ug/L)	total_seafood_grp4+	5.92741	2.94848	8.90635	0.00101269	NA	1093	1.51986	3.89996	18.4055	Metals
URXUHG	Mercury, urine (ug/L)	cycle2013-2014	-0.604622	-2.26119	1.05194	0.483681	NA	1093	0.845187	-0.715371	17.7578	Metals
URXUMO	Molybdenum, urine (ng/mL)	(Intercept)	110.602	100.29	120.914	1.47618e-17	NA	1549	5.26115	21.0224	25.3411	Metals
URXUMO	Molybdenum, urine (ng/mL)	scale(log2(chem_measure))	-1.04639	-2.04495	-0.0478391	0.0503847	0.435679	1549	0.509466	-2.0539	25.4697	Metals
URXUMO	Molybdenum, urine (ng/mL)	svi	-5.66208	-6.1549	-5.16926	3.11668e-19	NA	1549	0.251438	-22.5188	27.4457	Metals
URXUMO	Molybdenum, urine (ng/mL)	RIDAGEYR	-0.876559	-1.01499	-0.738134	6.32715e-12	NA	1549	0.0706253	-12.4114	23.9656	Metals
URXUMO	Molybdenum, urine (ng/mL)	RIAGENDRFemale	5.74035	3.68321	7.79749	5.51703e-06	NA	1549	1.04956	5.46928	31.1346	Metals
URXUMO	Molybdenum, urine (ng/mL)	scale(log2(LBXCOT_imp))	-1.57345	-2.92878	-0.21812	0.0303104	NA	1549	0.691495	-2.27543	29.5281	Metals
URXUMO	Molybdenum, urine (ng/mL)	smk_statusFormer smoker	0.0799764	-1.98382	2.14377	0.940018	NA	1549	1.05296	0.075954	26.9097	Metals
URXUMO	Molybdenum, urine (ng/mL)	smk_statusCurrent smoker	1.72644	-3.43215	6.88503	0.51795	NA	1549	2.63193	0.655959	24.5557	Metals
URXUMO	Molybdenum, urine (ng/mL)	scale(log2(URXUCR))	0.456095	-0.724471	1.63666	0.454997	NA	1549	0.602329	0.757219	29.147	Metals
URXUMO	Molybdenum, urine (ng/mL)	total_seafood_grp1-3	3.72269	1.30927	6.13611	0.00575537	NA	1549	1.23134	3.02329	24.7056	Metals
URXUMO	Molybdenum, urine (ng/mL)	total_seafood_grp4+	5.27726	2.55661	7.99791	0.000646187	NA	1549	1.38809	3.80182	30.3994	Metals
URXUMO	Molybdenum, urine (ng/mL)	cycle2011-2012	4.4731	2.36688	6.57933	0.000273526	NA	1549	1.0746	4.16257	27.8584	Metals
URXUMO	Molybdenum, urine (ng/mL)	cycle2013-2014	3.48699	1.7212	5.25277	0.000709525	NA	1549	0.90091	3.87052	24.5071	Metals
URXUPB	Lead, urine (ng/mL)	(Intercept)	110.689	100.366	121.011	1.1128e-17	NA	1601	5.26642	21.0178	25.629	Metals
URXUPB	Lead, urine (ng/mL)	scale(log2(chem_measure))	-0.527937	-1.64693	0.591057	0.362256	0.691579	1601	0.570915	-0.92472	30.9948	Metals
URXUPB	Lead, urine (ng/mL)	svi	-5.74146	-6.23363	-5.2493	1.36007e-19	NA	1601	0.251105	-22.8648	27.8613	Metals
URXUPB	Lead, urine (ng/mL)	RIDAGEYR	-0.866963	-1.00676	-0.727167	9.98702e-12	NA	1601	0.0713247	-12.1552	23.9264	Metals
URXUPB	Lead, urine (ng/mL)	RIAGENDRFemale	5.66686	3.6167	7.71702	6.38835e-06	NA	1601	1.046	5.41765	31.1521	Metals
URXUPB	Lead, urine (ng/mL)	scale(log2(LBXCOT_imp))	-1.53208	-2.85692	-0.20725	0.0308726	NA	1601	0.675936	-2.26661	29.6642	Metals
URXUPB	Lead, urine (ng/mL)	smk_statusFormer smoker	0.170036	-1.82945	2.16952	0.868862	NA	1601	1.02015	0.166678	27.0671	Metals
URXUPB	Lead, urine (ng/mL)	smk_statusCurrent smoker	2.46083	-2.80395	7.72561	0.368564	NA	1601	2.68611	0.91613	24.4015	Metals
URXUPB	Lead, urine (ng/mL)	scale(log2(URXUCR))	0.148891	-0.870683	1.16847	0.776548	NA	1601	0.520191	0.286224	32.062	Metals
URXUPB	Lead, urine (ng/mL)	total_seafood_grp1-3	3.61496	1.19871	6.03121	0.00700287	NA	1601	1.23278	2.93236	25.563	Metals
URXUPB	Lead, urine (ng/mL)	total_seafood_grp4+	5.21034	2.42962	7.99105	0.000918973	NA	1601	1.41873	3.67253	30.3704	Metals
URXUPB	Lead, urine (ng/mL)	cycle2011-2012	3.85157	1.68558	6.01757	0.00154201	NA	1601	1.1051	3.48527	29.8657	Metals
URXUPB	Lead, urine (ng/mL)	cycle2013-2014	2.80979	1.04382	4.57575	0.00419445	NA	1601	0.901003	3.11851	27.8722	Metals
URXUSB	Antimony, urine (ng/mL)	(Intercept)	111.391	100.794	121.988	1.12022e-17	NA	1560	5.40671	20.6024	26.1187	Metals
URXUSB	Antimony, urine (ng/mL)	scale(log2(chem_measure))	-0.873176	-2.10587	0.359521	0.175134	0.572566	1560	0.628927	-1.38836	30.3541	Metals
URXUSB	Antimony, urine (ng/mL)	svi	-5.77271	-6.28196	-5.26345	2.52822e-19	NA	1560	0.259824	-22.2177	28	Metals
URXUSB	Antimony, urine (ng/mL)	RIDAGEYR	-0.868136	-1.01242	-0.723855	1.28736e-11	NA	1560	0.0736125	-11.7933	24.6049	Metals
URXUSB	Antimony, urine (ng/mL)	RIAGENDRFemale	5.69967	3.57568	7.82366	1.00205e-05	NA	1560	1.08367	5.2596	31.1989	Metals
URXUSB	Antimony, urine (ng/mL)	scale(log2(LBXCOT_imp))	-1.52284	-2.87734	-0.168339	0.0354217	NA	1560	0.691072	-2.20359	29.8074	Metals
URXUSB	Antimony, urine (ng/mL)	smk_statusFormer smoker	-0.0165838	-2.03388	2.00072	0.987263	NA	1560	1.02923	-0.0161127	26.9977	Metals
URXUSB	Antimony, urine (ng/mL)	smk_statusCurrent smoker	2.2776	-3.02029	7.57549	0.407454	NA	1560	2.70301	0.842617	24.9291	Metals
URXUSB	Antimony, urine (ng/mL)	scale(log2(URXUCR))	0.324475	-0.778391	1.42734	0.568297	NA	1560	0.562687	0.576653	31.3131	Metals
URXUSB	Antimony, urine (ng/mL)	total_seafood_grp1-3	3.39783	0.917514	5.87815	0.0126002	NA	1560	1.26547	2.68504	25.3761	Metals
URXUSB	Antimony, urine (ng/mL)	total_seafood_grp4+	5.08313	2.27771	7.88856	0.00127646	NA	1560	1.43134	3.55131	30.2893	Metals
URXUSB	Antimony, urine (ng/mL)	cycle2011-2012	3.39386	1.06993	5.7178	0.00795382	NA	1560	1.18568	2.86237	27.4696	Metals
URXUSB	Antimony, urine (ng/mL)	cycle2013-2014	2.33906	0.248627	4.42948	0.0372844	NA	1560	1.06655	2.19311	26.4381	Metals
URXUSN	Tin, urine (ug/L)	(Intercept)	118.827	107.181	130.473	4.00883e-13	NA	1091	5.94187	19.9983	16.7473	Metals
URXUSN	Tin, urine (ug/L)	scale(log2(chem_measure))	-0.89527	-2.22022	0.429676	0.20412	0.572566	1091	0.675993	-1.32438	15.8833	Metals
URXUSN	Tin, urine (ug/L)	svi	-5.67912	-6.23802	-5.12022	4.51889e-13	NA	1091	0.285152	-19.9161	16.7009	Metals
URXUSN	Tin, urine (ug/L)	RIDAGEYR	-0.940495	-1.10042	-0.780572	4.9346e-09	NA	1091	0.0815938	-11.5266	15.5811	Metals
URXUSN	Tin, urine (ug/L)	RIAGENDRFemale	6.39326	4.02428	8.76223	4.65827e-05	NA	1091	1.20866	5.28953	18.3765	Metals
URXUSN	Tin, urine (ug/L)	scale(log2(LBXCOT_imp))	-1.6439	-3.24488	-0.0429229	0.0598244	NA	1091	0.816825	-2.01255	17.4867	Metals
URXUSN	Tin, urine (ug/L)	smk_statusFormer smoker	-0.125246	-2.41525	2.16475	0.915977	NA	1091	1.16837	-0.107198	15.8586	Metals
URXUSN	Tin, urine (ug/L)	smk_statusCurrent smoker	2.21528	-3.70439	8.13494	0.473393	NA	1091	3.02024	0.733478	16.7766	Metals
URXUSN	Tin, urine (ug/L)	scale(log2(URXUCR))	0.557255	-0.738761	1.85327	0.410264	NA	1091	0.661233	0.842752	18.2719	Metals
URXUSN	Tin, urine (ug/L)	total_seafood_grp1-3	4.37568	1.76067	6.99069	0.00579528	NA	1091	1.33419	3.27965	13.3438	Metals
URXUSN	Tin, urine (ug/L)	total_seafood_grp4+	6.12049	3.19265	9.04834	0.000651428	NA	1091	1.4938	4.09727	18.3764	Metals
URXUSN	Tin, urine (ug/L)	cycle2013-2014	-1.0886	-2.79192	0.614729	0.227475	NA	1091	0.869043	-1.25264	16.8197	Metals
URXUSR	Strontium, urine (ug/L)	(Intercept)	119.803	107.814	131.791	5.33152e-13	NA	1090	6.11656	19.5866	16.7911	Metals
URXUSR	Strontium, urine (ug/L)	scale(log2(chem_measure))	0.0433194	-1.16308	1.24972	0.944655	0.971078	1090	0.61551	0.0703796	18.2983	Metals
URXUSR	Strontium, urine (ug/L)	svi	-5.71172	-6.26767	-5.15576	1.98877e-13	NA	1090	0.28365	-20.1365	17.2586	Metals
URXUSR	Strontium, urine (ug/L)	RIDAGEYR	-0.954386	-1.11501	-0.793758	3.4099e-09	NA	1090	0.0819527	-11.6456	15.8978	Metals
URXUSR	Strontium, urine (ug/L)	RIAGENDRFemale	6.17264	3.7707	8.57457	8.07489e-05	NA	1090	1.22548	5.03692	18.3712	Metals
URXUSR	Strontium, urine (ug/L)	scale(log2(LBXCOT_imp))	-1.63803	-3.1945	-0.0815621	0.0544015	NA	1090	0.794118	-2.06271	17.3917	Metals
URXUSR	Strontium, urine (ug/L)	smk_statusFormer smoker	-0.0230507	-2.24088	2.19478	0.983999	NA	1090	1.13155	-0.020371	16.049	Metals
URXUSR	Strontium, urine (ug/L)	smk_statusCurrent smoker	2.06675	-3.91432	8.04781	0.507354	NA	1090	3.05156	0.677274	16.9829	Metals
URXUSR	Strontium, urine (ug/L)	scale(log2(URXUCR))	0.0672356	-1.19275	1.32723	0.91782	NA	1090	0.642852	0.10459	18.6202	Metals
URXUSR	Strontium, urine (ug/L)	total_seafood_grp1-3	4.49993	1.80071	7.19914	0.005387	NA	1090	1.37715	3.26756	14.5162	Metals
URXUSR	Strontium, urine (ug/L)	total_seafood_grp4+	6.1309	3.05724	9.20457	0.00098575	NA	1090	1.5682	3.90953	18.4679	Metals
URXUSR	Strontium, urine (ug/L)	cycle2013-2014	-0.926308	-2.60084	0.748221	0.293002	NA	1090	0.854351	-1.08422	17.4702	Metals
URXUTL	Thallium, urine (ng/mL)	(Intercept)	110.384	100.031	120.738	9.02858e-18	NA	1584	5.28252	20.8962	25.9829	Metals
URXUTL	Thallium, urine (ng/mL)	scale(log2(chem_measure))	1.05154	-0.173107	2.27619	0.102955	0.572566	1584	0.624822	1.68295	29.4617	Metals
URXUTL	Thallium, urine (ng/mL)	svi	-5.67913	-6.1881	-5.17016	4.14973e-19	NA	1584	0.259677	-21.87	27.9223	Metals
URXUTL	Thallium, urine (ng/mL)	RIDAGEYR	-0.865552	-1.00387	-0.727233	6.88638e-12	NA	1584	0.0705708	-12.265	24.2474	Metals
URXUTL	Thallium, urine (ng/mL)	RIAGENDRFemale	5.47793	3.40513	7.55072	1.3091e-05	NA	1584	1.05755	5.17984	30.7651	Metals
URXUTL	Thallium, urine (ng/mL)	scale(log2(LBXCOT_imp))	-1.49267	-2.85162	-0.133715	0.0395048	NA	1584	0.693344	-2.15285	29.9631	Metals
URXUTL	Thallium, urine (ng/mL)	smk_statusFormer smoker	0.00036548	-1.96732	1.96805	0.999712	NA	1584	1.00392	0.000364053	26.4087	Metals
URXUTL	Thallium, urine (ng/mL)	smk_statusCurrent smoker	2.13927	-3.08609	7.36463	0.42999	NA	1584	2.666	0.802426	24.6022	Metals
URXUTL	Thallium, urine (ng/mL)	scale(log2(URXUCR))	-0.921897	-2.27535	0.431555	0.191873	NA	1584	0.690537	-1.33504	30.0966	Metals
URXUTL	Thallium, urine (ng/mL)	total_seafood_grp1-3	3.64639	1.20549	6.08729	0.00700508	NA	1584	1.24536	2.92799	25.9979	Metals
URXUTL	Thallium, urine (ng/mL)	total_seafood_grp4+	5.06837	2.3282	7.80855	0.00103057	NA	1584	1.39805	3.62532	30.7535	Metals
URXUTL	Thallium, urine (ng/mL)	cycle2011-2012	4.25136	2.17914	6.32357	0.000380723	NA	1584	1.05725	4.02114	28.8385	Metals
URXUTL	Thallium, urine (ng/mL)	cycle2013-2014	3.3385	1.58367	5.09333	0.000911546	NA	1584	0.89532	3.72884	26.7797	Metals
URXUTU	Tungsten, urine (ng/mL)	(Intercept)	111.762	101.749	121.775	2.58251e-18	NA	1573	5.10863	21.8771	26.1013	Metals
URXUTU	Tungsten, urine (ng/mL)	scale(log2(chem_measure))	-0.842903	-1.48054	-0.205262	0.0145236	0.228093	1573	0.325327	-2.59094	30.6393	Metals
URXUTU	Tungsten, urine (ng/mL)	svi	-5.74949	-6.23761	-5.26136	1.49943e-19	NA	1573	0.249043	-23.0863	27.5235	Metals
URXUTU	Tungsten, urine (ng/mL)	RIDAGEYR	-0.884495	-1.02031	-0.748677	3.39044e-12	NA	1573	0.0692952	-12.7642	24.0266	Metals
URXUTU	Tungsten, urine (ng/mL)	RIAGENDRFemale	5.74414	3.62929	7.859	8.34776e-06	NA	1573	1.07901	5.32354	31.1845	Metals
URXUTU	Tungsten, urine (ng/mL)	scale(log2(LBXCOT_imp))	-1.70104	-3.0683	-0.333773	0.0209038	NA	1573	0.697584	-2.43847	29.9091	Metals
URXUTU	Tungsten, urine (ng/mL)	smk_statusFormer smoker	0.137516	-1.91567	2.1907	0.896524	NA	1573	1.04754	0.131274	27.2192	Metals
URXUTU	Tungsten, urine (ng/mL)	smk_statusCurrent smoker	2.65281	-2.64181	7.94744	0.335599	NA	1573	2.70134	0.982037	24.7135	Metals
URXUTU	Tungsten, urine (ng/mL)	scale(log2(URXUCR))	0.253622	-0.795201	1.30245	0.638776	NA	1573	0.535114	0.473959	31.719	Metals
URXUTU	Tungsten, urine (ng/mL)	total_seafood_grp1-3	3.61485	1.19377	6.03594	0.00719571	NA	1573	1.23525	2.92643	25.0272	Metals
URXUTU	Tungsten, urine (ng/mL)	total_seafood_grp4+	5.03594	2.33915	7.73273	0.000970652	NA	1573	1.37591	3.66007	29.7703	Metals
URXUTU	Tungsten, urine (ng/mL)	cycle2011-2012	4.15324	2.18634	6.12015	0.000278327	NA	1573	1.00352	4.13867	28.7182	Metals
URXUTU	Tungsten, urine (ng/mL)	cycle2013-2014	3.09203	1.52381	4.66024	0.000703367	NA	1573	0.800108	3.86451	24.94	Metals
URXUUR	Uranium, urine (ng/mL)	(Intercept)	119.722	107.688	131.755	6.38565e-13	NA	1091	6.13953	19.5002	16.6947	Metals
URXUUR	Uranium, urine (ng/mL)	scale(log2(chem_measure))	-0.0702918	-0.930111	0.789527	0.874493	0.967112	1091	0.438683	-0.160234	17.8882	Metals
URXUUR	Uranium, urine (ng/mL)	svi	-5.71395	-6.27515	-5.15275	3.9948e-13	NA	1091	0.286326	-19.9561	16.7799	Metals
URXUUR	Uranium, urine (ng/mL)	RIDAGEYR	-0.953303	-1.11474	-0.791871	4.23789e-09	NA	1091	0.0823632	-11.5744	15.7138	Metals
URXUUR	Uranium, urine (ng/mL)	RIAGENDRFemale	6.2126	3.68586	8.73934	0.000125876	NA	1091	1.28915	4.81914	18.6121	Metals
URXUUR	Uranium, urine (ng/mL)	scale(log2(LBXCOT_imp))	-1.63684	-3.20891	-0.0647729	0.0567194	NA	1091	0.802076	-2.04076	17.4296	Metals
URXUUR	Uranium, urine (ng/mL)	smk_statusFormer smoker	-0.0262373	-2.25297	2.2005	0.98186	NA	1091	1.13609	-0.0230944	16.0389	Metals
URXUUR	Uranium, urine (ng/mL)	smk_statusCurrent smoker	2.12188	-3.89121	8.13497	0.498545	NA	1091	3.0679	0.691638	16.9225	Metals
URXUUR	Uranium, urine (ng/mL)	scale(log2(URXUCR))	0.120168	-1.03504	1.27538	0.840613	NA	1091	0.589392	0.203885	18.9829	Metals
URXUUR	Uranium, urine (ng/mL)	total_seafood_grp1-3	4.50982	1.88377	7.13588	0.00462816	NA	1091	1.33982	3.36598	13.9674	Metals
URXUUR	Uranium, urine (ng/mL)	total_seafood_grp4+	6.1278	3.19378	9.06182	0.000660421	NA	1091	1.49695	4.09353	18.3225	Metals
URXUUR	Uranium, urine (ng/mL)	cycle2013-2014	-0.94481	-2.5849	0.695282	0.274371	NA	1091	0.836781	-1.1291	17.1846	Metals
VNSUMARS	Sum of arsenic metabolites (ug/L)	(Intercept)	120.061	107.395	132.727	1.21657e-12	NA	1091	6.46236	18.5785	16.8143	Metals
VNSUMARS	Sum of arsenic metabolites (ug/L)	scale(log2(chem_measure))	0.674177	-0.776127	2.12448	0.374337	0.705482	1091	0.739951	0.91111	17.9108	Metals
VNSUMARS	Sum of arsenic metabolites (ug/L)	svi	-5.71471	-6.29302	-5.1364	5.58519e-13	NA	1091	0.295055	-19.3683	16.9106	Metals
VNSUMARS	Sum of arsenic metabolites (ug/L)	RIDAGEYR	-0.953661	-1.12103	-0.786292	5.96587e-09	NA	1091	0.0853921	-11.168	15.954	Metals
VNSUMARS	Sum of arsenic metabolites (ug/L)	RIAGENDRFemale	5.85457	3.49956	8.20958	0.000113748	NA	1091	1.20154	4.87257	18.4933	Metals
VNSUMARS	Sum of arsenic metabolites (ug/L)	scale(log2(LBXCOT_imp))	-1.49874	-3.15062	0.15315	0.0933142	NA	1091	0.842799	-1.77828	16.9359	Metals
VNSUMARS	Sum of arsenic metabolites (ug/L)	smk_statusFormer smoker	-0.214426	-2.51089	2.08204	0.857021	NA	1091	1.17167	-0.18301	16.4913	Metals
VNSUMARS	Sum of arsenic metabolites (ug/L)	smk_statusCurrent smoker	1.86497	-4.15456	7.8845	0.552064	NA	1091	3.07119	0.607247	16.2783	Metals
VNSUMARS	Sum of arsenic metabolites (ug/L)	scale(log2(URXUCR))	-0.409804	-1.52596	0.706349	0.481008	NA	1091	0.569466	-0.719628	17.9718	Metals
VNSUMARS	Sum of arsenic metabolites (ug/L)	total_seafood_grp1-3	4.28809	1.46151	7.11466	0.0105262	NA	1091	1.44213	2.97344	13.332	Metals
VNSUMARS	Sum of arsenic metabolites (ug/L)	total_seafood_grp4+	5.99469	2.91127	9.07811	0.00122415	NA	1091	1.57317	3.81057	18.5481	Metals
VNSUMARS	Sum of arsenic metabolites (ug/L)	cycle2013-2014	-0.686929	-2.43401	1.06015	0.450911	NA	1091	0.891368	-0.770645	18.0064	Metals
LBXMFOS	Branched iso of PFOS (ng/mL)	(Intercept)	116.734	104.757	128.712	7.97228e-05	NA	558	6.11102	19.1022	3.69008	Per- and Polyfluoroalkyl Substances (PFAS)
LBXMFOS	Branched iso of PFOS (ng/mL)	scale(log2(chem_measure))	0.137851	-1.31654	1.59224	0.860693	0.967112	558	0.742034	0.185775	4.50445	Per- and Polyfluoroalkyl Substances (PFAS)
LBXMFOS	Branched iso of PFOS (ng/mL)	svi	-5.09735	-5.91907	-4.27563	0.000126239	NA	558	0.419245	-12.1584	4.52214	Per- and Polyfluoroalkyl Substances (PFAS)
LBXMFOS	Branched iso of PFOS (ng/mL)	RIDAGEYR	-0.903434	-1.08504	-0.721825	0.000702648	NA	558	0.0926575	-9.75025	3.89857	Per- and Polyfluoroalkyl Substances (PFAS)
LBXMFOS	Branched iso of PFOS (ng/mL)	RIAGENDRFemale	6.09428	3.10654	9.08201	0.0133469	NA	558	1.52436	3.99793	4.40482	Per- and Polyfluoroalkyl Substances (PFAS)
LBXMFOS	Branched iso of PFOS (ng/mL)	scale(log2(LBXCOT_imp))	-1.71073	-5.34308	1.92163	0.402642	NA	558	1.85324	-0.9231	4.51019	Per- and Polyfluoroalkyl Substances (PFAS)
LBXMFOS	Branched iso of PFOS (ng/mL)	smk_statusFormer smoker	1.34875	-2.21964	4.91713	0.49567	NA	558	1.8206	0.740824	4.49189	Per- and Polyfluoroalkyl Substances (PFAS)
LBXMFOS	Branched iso of PFOS (ng/mL)	smk_statusCurrent smoker	3.07801	-7.29032	13.4463	0.587982	NA	558	5.28996	0.581858	4.60351	Per- and Polyfluoroalkyl Substances (PFAS)
LBXMFOS	Branched iso of PFOS (ng/mL)	total_seafood_grp1-3	2.8809	-0.587414	6.3492	0.190592	NA	558	1.76955	1.62804	3.4271	Per- and Polyfluoroalkyl Substances (PFAS)
LBXMFOS	Branched iso of PFOS (ng/mL)	total_seafood_grp4+	2.45662	-2.19096	7.1042	0.356083	NA	558	2.37122	1.03602	4.20272	Per- and Polyfluoroalkyl Substances (PFAS)
LBXMPAH	2-(N-methyl-PFOSA) acetate (ng/mL)	(Intercept)	115.569	104.757	126.38	1.73802e-20	NA	1421	5.51614	20.951	32.6094	Per- and Polyfluoroalkyl Substances (PFAS)
LBXMPAH	2-(N-methyl-PFOSA) acetate (ng/mL)	scale(log2(chem_measure))	-0.0107572	-1.03301	1.0115	0.983698	0.983698	1421	0.521558	-0.0206252	26.6917	Per- and Polyfluoroalkyl Substances (PFAS)
LBXMPAH	2-(N-methyl-PFOSA) acetate (ng/mL)	svi	-5.70941	-6.32052	-5.0983	2.68618e-17	NA	1421	0.311789	-18.3118	28.4916	Per- and Polyfluoroalkyl Substances (PFAS)
LBXMPAH	2-(N-methyl-PFOSA) acetate (ng/mL)	RIDAGEYR	-0.938404	-1.09708	-0.779725	4.30082e-13	NA	1421	0.0809588	-11.5911	32.5446	Per- and Polyfluoroalkyl Substances (PFAS)
LBXMPAH	2-(N-methyl-PFOSA) acetate (ng/mL)	RIAGENDRFemale	6.0133	3.71368	8.31292	2.66446e-05	NA	1421	1.17328	5.12522	25.1061	Per- and Polyfluoroalkyl Substances (PFAS)
LBXMPAH	2-(N-methyl-PFOSA) acetate (ng/mL)	scale(log2(LBXCOT_imp))	-0.665255	-2.77953	1.44902	0.542037	NA	1421	1.07871	-0.616713	30.2589	Per- and Polyfluoroalkyl Substances (PFAS)
LBXMPAH	2-(N-methyl-PFOSA) acetate (ng/mL)	smk_statusFormer smoker	0.490661	-1.9017	2.88302	0.690306	NA	1421	1.22059	0.401986	32.7463	Per- and Polyfluoroalkyl Substances (PFAS)
LBXMPAH	2-(N-methyl-PFOSA) acetate (ng/mL)	smk_statusCurrent smoker	-0.706198	-7.44011	6.02771	0.83848	NA	1421	3.43567	-0.205549	31.1582	Per- and Polyfluoroalkyl Substances (PFAS)
LBXMPAH	2-(N-methyl-PFOSA) acetate (ng/mL)	total_seafood_grp1-3	4.30087	1.35645	7.24529	0.00870363	NA	1421	1.50225	2.86295	23.4041	Per- and Polyfluoroalkyl Substances (PFAS)
LBXMPAH	2-(N-methyl-PFOSA) acetate (ng/mL)	total_seafood_grp4+	3.97533	1.16205	6.78861	0.00947234	NA	1421	1.43535	2.7696	30.4351	Per- and Polyfluoroalkyl Substances (PFAS)
LBXMPAH	2-(N-methyl-PFOSA) acetate (ng/mL)	cycle2011-2012	4.12354	1.32167	6.92542	0.0069182	NA	1421	1.42953	2.88455	32.3789	Per- and Polyfluoroalkyl Substances (PFAS)
LBXMPAH	2-(N-methyl-PFOSA) acetate (ng/mL)	cycle2013-2014	4.28225	1.74095	6.82355	0.0024243	NA	1421	1.29658	3.30273	30.9208	Per- and Polyfluoroalkyl Substances (PFAS)
LBXNFOA	Linear perfluorooctanoate (ng/mL)	(Intercept)	116.904	105.544	128.264	7.48748e-05	NA	558	5.79575	20.1707	3.62123	Per- and Polyfluoroalkyl Substances (PFAS)
LBXNFOA	Linear perfluorooctanoate (ng/mL)	scale(log2(chem_measure))	1.4244	-0.161273	3.01008	0.14799	0.572566	558	0.809018	1.76066	4.30571	Per- and Polyfluoroalkyl Substances (PFAS)
LBXNFOA	Linear perfluorooctanoate (ng/mL)	svi	-5.01436	-5.81122	-4.21749	0.000117413	NA	558	0.406564	-12.3335	4.52896	Per- and Polyfluoroalkyl Substances (PFAS)
LBXNFOA	Linear perfluorooctanoate (ng/mL)	RIDAGEYR	-0.906936	-1.0838	-0.730071	0.000638096	NA	558	0.0902371	-10.0506	3.88433	Per- and Polyfluoroalkyl Substances (PFAS)
LBXNFOA	Linear perfluorooctanoate (ng/mL)	RIAGENDRFemale	6.2311	3.15237	9.30983	0.0138178	NA	558	1.57078	3.96688	4.38991	Per- and Polyfluoroalkyl Substances (PFAS)
LBXNFOA	Linear perfluorooctanoate (ng/mL)	scale(log2(LBXCOT_imp))	-1.57963	-5.1997	2.04045	0.435301	NA	558	1.84698	-0.85525	4.52991	Per- and Polyfluoroalkyl Substances (PFAS)
LBXNFOA	Linear perfluorooctanoate (ng/mL)	smk_statusFormer smoker	1.32782	-2.24972	4.90535	0.503029	NA	558	1.82527	0.727462	4.49607	Per- and Polyfluoroalkyl Substances (PFAS)
LBXNFOA	Linear perfluorooctanoate (ng/mL)	smk_statusCurrent smoker	2.67994	-7.23592	12.5958	0.62078	NA	558	5.05912	0.529726	4.6144	Per- and Polyfluoroalkyl Substances (PFAS)
LBXNFOA	Linear perfluorooctanoate (ng/mL)	total_seafood_grp1-3	2.83257	-0.593971	6.25911	0.190633	NA	558	1.74824	1.62025	3.49589	Per- and Polyfluoroalkyl Substances (PFAS)
LBXNFOA	Linear perfluorooctanoate (ng/mL)	total_seafood_grp4+	2.05622	-2.3848	6.49724	0.413998	NA	558	2.26583	0.907491	4.12698	Per- and Polyfluoroalkyl Substances (PFAS)
LBXNFOS	Linear perfluorooctane sulfonate (ng/mL)	(Intercept)	116.344	104.471	128.217	7.88983e-05	NA	558	6.05759	19.2063	3.68517	Per- and Polyfluoroalkyl Substances (PFAS)
LBXNFOS	Linear perfluorooctane sulfonate (ng/mL)	scale(log2(chem_measure))	-0.200446	-1.79916	1.39826	0.816877	0.967112	558	0.815668	-0.245744	4.41942	Per- and Polyfluoroalkyl Substances (PFAS)
LBXNFOS	Linear perfluorooctane sulfonate (ng/mL)	svi	-5.10309	-5.94335	-4.26284	0.00013854	NA	558	0.428701	-11.9036	4.52239	Per- and Polyfluoroalkyl Substances (PFAS)
LBXNFOS	Linear perfluorooctane sulfonate (ng/mL)	RIDAGEYR	-0.897795	-1.07796	-0.717632	0.00068486	NA	558	0.0919199	-9.76715	3.91392	Per- and Polyfluoroalkyl Substances (PFAS)
LBXNFOS	Linear perfluorooctane sulfonate (ng/mL)	RIAGENDRFemale	5.97236	2.94653	8.99819	0.0149963	NA	558	1.54379	3.86863	4.40702	Per- and Polyfluoroalkyl Substances (PFAS)
LBXNFOS	Linear perfluorooctane sulfonate (ng/mL)	scale(log2(LBXCOT_imp))	-1.69688	-5.31968	1.92592	0.405121	NA	558	1.84837	-0.918044	4.49957	Per- and Polyfluoroalkyl Substances (PFAS)
LBXNFOS	Linear perfluorooctane sulfonate (ng/mL)	smk_statusFormer smoker	1.3371	-2.27297	4.94717	0.503889	NA	558	1.84187	0.725945	4.49401	Per- and Polyfluoroalkyl Substances (PFAS)
LBXNFOS	Linear perfluorooctane sulfonate (ng/mL)	smk_statusCurrent smoker	2.94911	-7.47934	13.3776	0.605253	NA	558	5.32064	0.554277	4.59882	Per- and Polyfluoroalkyl Substances (PFAS)
LBXNFOS	Linear perfluorooctane sulfonate (ng/mL)	total_seafood_grp1-3	2.9683	-0.384672	6.32127	0.172675	NA	558	1.7107	1.73514	3.30223	Per- and Polyfluoroalkyl Substances (PFAS)
LBXNFOS	Linear perfluorooctane sulfonate (ng/mL)	total_seafood_grp4+	2.58453	-1.95788	7.12694	0.325236	NA	558	2.31756	1.1152	4.14319	Per- and Polyfluoroalkyl Substances (PFAS)
LBXPFDE	Perfluorodecanoic acid (ng/mL)	(Intercept)	115.409	104.381	126.438	3.58789e-20	NA	1443	5.62679	20.5107	32.5175	Per- and Polyfluoroalkyl Substances (PFAS)
LBXPFDE	Perfluorodecanoic acid (ng/mL)	scale(log2(chem_measure))	0.0353832	-1.26438	1.33515	0.957866	0.971078	1443	0.663146	0.0533566	25.3693	Per- and Polyfluoroalkyl Substances (PFAS)
LBXPFDE	Perfluorodecanoic acid (ng/mL)	svi	-5.70553	-6.31741	-5.09364	1.2169e-16	NA	1443	0.312186	-18.276	26.7557	Per- and Polyfluoroalkyl Substances (PFAS)
LBXPFDE	Perfluorodecanoic acid (ng/mL)	RIDAGEYR	-0.938291	-1.09065	-0.785935	1.67509e-13	NA	1443	0.077733	-12.0707	32.2492	Per- and Polyfluoroalkyl Substances (PFAS)
LBXPFDE	Perfluorodecanoic acid (ng/mL)	RIAGENDRFemale	5.99942	3.69635	8.30249	2.9256e-05	NA	1443	1.17504	5.10573	24.7229	Per- and Polyfluoroalkyl Substances (PFAS)
LBXPFDE	Perfluorodecanoic acid (ng/mL)	scale(log2(LBXCOT_imp))	-0.639453	-2.71144	1.43254	0.549655	NA	1443	1.05714	-0.60489	30.9946	Per- and Polyfluoroalkyl Substances (PFAS)
LBXPFDE	Perfluorodecanoic acid (ng/mL)	smk_statusFormer smoker	0.586911	-1.81295	2.98677	0.634884	NA	1443	1.22442	0.479338	32.7495	Per- and Polyfluoroalkyl Substances (PFAS)
LBXPFDE	Perfluorodecanoic acid (ng/mL)	smk_statusCurrent smoker	-0.478459	-7.09836	6.14144	0.888257	NA	1443	3.3775	-0.141661	31.2479	Per- and Polyfluoroalkyl Substances (PFAS)
LBXPFDE	Perfluorodecanoic acid (ng/mL)	total_seafood_grp1-3	4.41121	1.51944	7.30299	0.0064747	NA	1443	1.4754	2.98985	23.3604	Per- and Polyfluoroalkyl Substances (PFAS)
LBXPFDE	Perfluorodecanoic acid (ng/mL)	total_seafood_grp4+	3.98549	1.18993	6.78106	0.00886072	NA	1443	1.42631	2.79427	30.8575	Per- and Polyfluoroalkyl Substances (PFAS)
LBXPFDE	Perfluorodecanoic acid (ng/mL)	cycle2011-2012	4.15677	1.75064	6.56289	0.00202625	NA	1443	1.22762	3.38605	29.4616	Per- and Polyfluoroalkyl Substances (PFAS)
LBXPFDE	Perfluorodecanoic acid (ng/mL)	cycle2013-2014	4.27194	1.30201	7.24187	0.00847452	NA	1443	1.51527	2.81926	29.7863	Per- and Polyfluoroalkyl Substances (PFAS)
LBXPFHS	Perfluorohexane sulfonic acid (ng/mL)	(Intercept)	114.803	104.016	125.59	1.76704e-20	NA	1443	5.50362	20.8596	32.7418	Per- and Polyfluoroalkyl Substances (PFAS)
LBXPFHS	Perfluorohexane sulfonic acid (ng/mL)	scale(log2(chem_measure))	0.843489	-0.800858	2.48783	0.322417	0.672161	1443	0.838952	1.00541	31.272	Per- and Polyfluoroalkyl Substances (PFAS)
LBXPFHS	Perfluorohexane sulfonic acid (ng/mL)	svi	-5.69611	-6.29971	-5.09251	8.59146e-17	NA	1443	0.307959	-18.4964	26.8137	Per- and Polyfluoroalkyl Substances (PFAS)
LBXPFHS	Perfluorohexane sulfonic acid (ng/mL)	RIDAGEYR	-0.939899	-1.08858	-0.791218	8.41255e-14	NA	1443	0.0758577	-12.3903	32.2306	Per- and Polyfluoroalkyl Substances (PFAS)
LBXPFHS	Perfluorohexane sulfonic acid (ng/mL)	RIAGENDRFemale	6.01292	3.72193	8.30392	2.66062e-05	NA	1443	1.16887	5.1442	24.6896	Per- and Polyfluoroalkyl Substances (PFAS)
LBXPFHS	Perfluorohexane sulfonic acid (ng/mL)	scale(log2(LBXCOT_imp))	-0.665995	-2.71166	1.37967	0.528096	NA	1443	1.04371	-0.638104	30.9715	Per- and Polyfluoroalkyl Substances (PFAS)
LBXPFHS	Perfluorohexane sulfonic acid (ng/mL)	smk_statusFormer smoker	0.557505	-1.86192	2.97692	0.654504	NA	1443	1.2344	0.451641	32.7583	Per- and Polyfluoroalkyl Substances (PFAS)
LBXPFHS	Perfluorohexane sulfonic acid (ng/mL)	smk_statusCurrent smoker	-0.479866	-7.11188	6.15215	0.888136	NA	1443	3.38368	-0.141818	31.1864	Per- and Polyfluoroalkyl Substances (PFAS)
LBXPFHS	Perfluorohexane sulfonic acid (ng/mL)	total_seafood_grp1-3	4.40427	1.50893	7.29961	0.00666269	NA	1443	1.47722	2.98147	23.0581	Per- and Polyfluoroalkyl Substances (PFAS)
LBXPFHS	Perfluorohexane sulfonic acid (ng/mL)	total_seafood_grp4+	3.93719	1.17394	6.70044	0.00892067	NA	1443	1.40982	2.79269	30.668	Per- and Polyfluoroalkyl Substances (PFAS)
LBXPFHS	Perfluorohexane sulfonic acid (ng/mL)	cycle2011-2012	4.29832	1.80496	6.79168	0.00211398	NA	1443	1.27212	3.37886	28.6575	Per- and Polyfluoroalkyl Substances (PFAS)
LBXPFHS	Perfluorohexane sulfonic acid (ng/mL)	cycle2013-2014	5.82829	2.26404	9.39254	0.00320385	NA	1443	1.81849	3.20501	29.9111	Per- and Polyfluoroalkyl Substances (PFAS)
LBXPFNA	Perfluorononanoic acid (ng/mL)	(Intercept)	114.641	103.707	125.575	3.52876e-20	NA	1443	5.57878	20.5494	32.4709	Per- and Polyfluoroalkyl Substances (PFAS)
LBXPFNA	Perfluorononanoic acid (ng/mL)	scale(log2(chem_measure))	1.03486	-0.536448	2.60616	0.207288	0.572566	1443	0.801685	1.29085	28.0664	Per- and Polyfluoroalkyl Substances (PFAS)
LBXPFNA	Perfluorononanoic acid (ng/mL)	svi	-5.70248	-6.31401	-5.09096	9.52252e-17	NA	1443	0.312002	-18.2771	27.0416	Per- and Polyfluoroalkyl Substances (PFAS)
LBXPFNA	Perfluorononanoic acid (ng/mL)	RIDAGEYR	-0.934671	-1.08585	-0.78349	1.5644e-13	NA	1443	0.0771328	-12.1177	32.1732	Per- and Polyfluoroalkyl Substances (PFAS)
LBXPFNA	Perfluorononanoic acid (ng/mL)	RIAGENDRFemale	6.01289	3.72604	8.29973	2.6286e-05	NA	1443	1.16676	5.1535	24.5888	Per- and Polyfluoroalkyl Substances (PFAS)
LBXPFNA	Perfluorononanoic acid (ng/mL)	scale(log2(LBXCOT_imp))	-0.660778	-2.71717	1.39561	0.533454	NA	1443	1.04918	-0.629805	30.8849	Per- and Polyfluoroalkyl Substances (PFAS)
LBXPFNA	Perfluorononanoic acid (ng/mL)	smk_statusFormer smoker	0.62507	-1.78481	3.03495	0.614597	NA	1443	1.22953	0.50838	32.7262	Per- and Polyfluoroalkyl Substances (PFAS)
LBXPFNA	Perfluorononanoic acid (ng/mL)	smk_statusCurrent smoker	-0.421136	-7.04848	6.20621	0.901679	NA	1443	3.3813	-0.124548	31.245	Per- and Polyfluoroalkyl Substances (PFAS)
LBXPFNA	Perfluorononanoic acid (ng/mL)	total_seafood_grp1-3	4.41536	1.50344	7.32729	0.00677843	NA	1443	1.48567	2.97196	23.2313	Per- and Polyfluoroalkyl Substances (PFAS)
LBXPFNA	Perfluorononanoic acid (ng/mL)	total_seafood_grp4+	3.8766	1.11278	6.64042	0.00990921	NA	1443	1.41011	2.74915	30.765	Per- and Polyfluoroalkyl Substances (PFAS)
LBXPFNA	Perfluorononanoic acid (ng/mL)	cycle2011-2012	3.80582	1.27306	6.33858	0.00642057	NA	1443	1.29223	2.94517	28.0753	Per- and Polyfluoroalkyl Substances (PFAS)
LBXPFNA	Perfluorononanoic acid (ng/mL)	cycle2013-2014	5.79965	2.88611	8.7132	0.000500663	NA	1443	1.4865	3.90154	29.9751	Per- and Polyfluoroalkyl Substances (PFAS)
LBXPFOA	Perfluorooctanoic acid (ng/mL)	(Intercept)	114.681	103.483	125.88	5.22915e-20	NA	1384	5.71349	20.072	32.844	Per- and Polyfluoroalkyl Substances (PFAS)
LBXPFOA	Perfluorooctanoic acid (ng/mL)	scale(log2(chem_measure))	1.42791	0.204038	2.65178	0.0292088	0.330284	1384	0.624423	2.28676	30.9461	Per- and Polyfluoroalkyl Substances (PFAS)
LBXPFOA	Perfluorooctanoic acid (ng/mL)	svi	-5.52449	-6.11745	-4.93153	4.85269e-17	NA	1384	0.302528	-18.2611	27.8678	Per- and Polyfluoroalkyl Substances (PFAS)
LBXPFOA	Perfluorooctanoic acid (ng/mL)	RIDAGEYR	-0.945208	-1.09793	-0.792486	1.15977e-13	NA	1384	0.0779191	-12.1306	32.7647	Per- and Polyfluoroalkyl Substances (PFAS)
LBXPFOA	Perfluorooctanoic acid (ng/mL)	RIAGENDRFemale	6.06197	3.72942	8.39452	3.11164e-05	NA	1384	1.19008	5.09376	24.4507	Per- and Polyfluoroalkyl Substances (PFAS)
LBXPFOA	Perfluorooctanoic acid (ng/mL)	scale(log2(LBXCOT_imp))	-0.56888	-2.69789	1.56013	0.60427	NA	1384	1.08623	-0.523719	30.4167	Per- and Polyfluoroalkyl Substances (PFAS)
LBXPFOA	Perfluorooctanoic acid (ng/mL)	smk_statusFormer smoker	0.477081	-2.00928	2.96344	0.709302	NA	1384	1.26855	0.376084	32.4551	Per- and Polyfluoroalkyl Substances (PFAS)
LBXPFOA	Perfluorooctanoic acid (ng/mL)	smk_statusCurrent smoker	-1.43423	-8.17429	5.30583	0.679489	NA	1384	3.43881	-0.417073	31.1181	Per- and Polyfluoroalkyl Substances (PFAS)
LBXPFOA	Perfluorooctanoic acid (ng/mL)	total_seafood_grp1-3	4.1566	1.24248	7.07072	0.010391	NA	1384	1.4868	2.79567	22.5405	Per- and Polyfluoroalkyl Substances (PFAS)
LBXPFOA	Perfluorooctanoic acid (ng/mL)	total_seafood_grp4+	3.73927	0.930019	6.54852	0.0140635	NA	1384	1.43329	2.60887	29.8104	Per- and Polyfluoroalkyl Substances (PFAS)
LBXPFOA	Perfluorooctanoic acid (ng/mL)	cycle2011-2012	5.55679	2.93219	8.1814	0.000288099	NA	1384	1.33908	4.1497	27.5541	Per- and Polyfluoroalkyl Substances (PFAS)
LBXPFOA	Perfluorooctanoic acid (ng/mL)	cycle2013-2014	5.68941	3.04471	8.3341	0.000198771	NA	1384	1.34933	4.21646	31.0697	Per- and Polyfluoroalkyl Substances (PFAS)
LBXPFOS	Perfluorooctane sulfonic acid (ng/mL)	(Intercept)	115.822	104.796	126.848	2.3568e-20	NA	1384	5.62551	20.5887	32.8693	Per- and Polyfluoroalkyl Substances (PFAS)
LBXPFOS	Perfluorooctane sulfonic acid (ng/mL)	scale(log2(chem_measure))	-0.0859953	-1.22286	1.05087	0.883099	0.967112	1384	0.580033	-0.148259	30.991	Per- and Polyfluoroalkyl Substances (PFAS)
LBXPFOS	Perfluorooctane sulfonic acid (ng/mL)	svi	-5.60369	-6.22499	-4.98238	1.17293e-16	NA	1384	0.31699	-17.6778	27.8092	Per- and Polyfluoroalkyl Substances (PFAS)
LBXPFOS	Perfluorooctane sulfonic acid (ng/mL)	RIDAGEYR	-0.9437	-1.09881	-0.788587	1.88341e-13	NA	1384	0.0791394	-11.9245	32.7102	Per- and Polyfluoroalkyl Substances (PFAS)
LBXPFOS	Perfluorooctane sulfonic acid (ng/mL)	RIAGENDRFemale	5.98584	3.67315	8.29854	3.41808e-05	NA	1384	1.17995	5.07297	24.0939	Per- and Polyfluoroalkyl Substances (PFAS)
LBXPFOS	Perfluorooctane sulfonic acid (ng/mL)	scale(log2(LBXCOT_imp))	-0.634763	-2.74924	1.47972	0.560606	NA	1384	1.07882	-0.588389	30.4841	Per- and Polyfluoroalkyl Substances (PFAS)
LBXPFOS	Perfluorooctane sulfonic acid (ng/mL)	smk_statusFormer smoker	0.59247	-1.8312	3.01614	0.635069	NA	1384	1.23656	0.479126	32.385	Per- and Polyfluoroalkyl Substances (PFAS)
LBXPFOS	Perfluorooctane sulfonic acid (ng/mL)	smk_statusCurrent smoker	-1.3439	-8.10813	5.42032	0.699603	NA	1384	3.45114	-0.389409	31.3886	Per- and Polyfluoroalkyl Substances (PFAS)
LBXPFOS	Perfluorooctane sulfonic acid (ng/mL)	total_seafood_grp1-3	4.21995	1.33282	7.10708	0.00898962	NA	1384	1.47303	2.86482	22.0506	Per- and Polyfluoroalkyl Substances (PFAS)
LBXPFOS	Perfluorooctane sulfonic acid (ng/mL)	total_seafood_grp4+	4.0509	1.14362	6.95819	0.01042	NA	1384	1.48331	2.73099	30.3385	Per- and Polyfluoroalkyl Substances (PFAS)
LBXPFOS	Perfluorooctane sulfonic acid (ng/mL)	cycle2011-2012	4.04968	0.998279	7.10107	0.0146351	NA	1384	1.55684	2.60122	28.1875	Per- and Polyfluoroalkyl Substances (PFAS)
LBXPFOS	Perfluorooctane sulfonic acid (ng/mL)	cycle2013-2014	4.19412	0.8772	7.51104	0.0188141	NA	1384	1.6923	2.47835	31.1813	Per- and Polyfluoroalkyl Substances (PFAS)
LBXPFUA	Perfluoroundecanoic acid (ng/mL)	(Intercept)	114.877	103.859	125.895	3.93168e-20	NA	1443	5.62159	20.435	32.541	Per- and Polyfluoroalkyl Substances (PFAS)
LBXPFUA	Perfluoroundecanoic acid (ng/mL)	scale(log2(chem_measure))	0.910972	-0.44175	2.26369	0.19896	0.572566	1443	0.690164	1.31993	24.7001	Per- and Polyfluoroalkyl Substances (PFAS)
LBXPFUA	Perfluoroundecanoic acid (ng/mL)	svi	-5.72883	-6.33513	-5.12253	7.52363e-17	NA	1443	0.309337	-18.5197	26.9309	Per- and Polyfluoroalkyl Substances (PFAS)
LBXPFUA	Perfluoroundecanoic acid (ng/mL)	RIDAGEYR	-0.938309	-1.08753	-0.789088	9.61838e-14	NA	1443	0.0761332	-12.3246	32.2485	Per- and Polyfluoroalkyl Substances (PFAS)
LBXPFUA	Perfluoroundecanoic acid (ng/mL)	RIAGENDRFemale	6.0661	3.77416	8.35804	2.57097e-05	NA	1443	1.16936	5.18756	24.0491	Per- and Polyfluoroalkyl Substances (PFAS)
LBXPFUA	Perfluoroundecanoic acid (ng/mL)	scale(log2(LBXCOT_imp))	-0.616885	-2.68897	1.4552	0.563762	NA	1443	1.05719	-0.583516	31.0407	Per- and Polyfluoroalkyl Substances (PFAS)
LBXPFUA	Perfluoroundecanoic acid (ng/mL)	smk_statusFormer smoker	0.642669	-1.78145	3.06679	0.606826	NA	1443	1.2368	0.519624	32.6942	Per- and Polyfluoroalkyl Substances (PFAS)
LBXPFUA	Perfluoroundecanoic acid (ng/mL)	smk_statusCurrent smoker	-0.443958	-7.05698	6.16907	0.89616	NA	1443	3.37399	-0.131582	31.197	Per- and Polyfluoroalkyl Substances (PFAS)
LBXPFUA	Perfluoroundecanoic acid (ng/mL)	total_seafood_grp1-3	4.37688	1.47722	7.27653	0.00688085	NA	1443	1.47942	2.95852	23.8201	Per- and Polyfluoroalkyl Substances (PFAS)
LBXPFUA	Perfluoroundecanoic acid (ng/mL)	total_seafood_grp4+	3.704	0.916051	6.49194	0.0140155	NA	1443	1.42242	2.60401	31.0179	Per- and Polyfluoroalkyl Substances (PFAS)
LBXPFUA	Perfluoroundecanoic acid (ng/mL)	cycle2011-2012	4.62751	2.258	6.99703	0.000588724	NA	1443	1.20894	3.82775	30.9767	Per- and Polyfluoroalkyl Substances (PFAS)
LBXPFUA	Perfluoroundecanoic acid (ng/mL)	cycle2013-2014	5.61244	2.57104	8.65384	0.00108726	NA	1443	1.55174	3.61688	29.8357	Per- and Polyfluoroalkyl Substances (PFAS)
URXBP3	Urinary Benzophenone-3 (ng/mL)	(Intercept)	121.901	109.299	134.503	2.67734e-13	NA	1134	6.42952	18.9596	17.9047	Personal Care & Consumer Product Compounds
URXBP3	Urinary Benzophenone-3 (ng/mL)	scale(log2(chem_measure))	1.71138	0.609489	2.81328	0.00721694	0.228093	1134	0.562192	3.04413	17.3106	Personal Care & Consumer Product Compounds
URXBP3	Urinary Benzophenone-3 (ng/mL)	svi	-5.54944	-6.18557	-4.91332	3.93391e-12	NA	1134	0.324554	-17.0987	16.9686	Personal Care & Consumer Product Compounds
URXBP3	Urinary Benzophenone-3 (ng/mL)	RIDAGEYR	-0.948066	-1.1151	-0.781028	1.90232e-09	NA	1134	0.0852236	-11.1245	17.811	Personal Care & Consumer Product Compounds
URXBP3	Urinary Benzophenone-3 (ng/mL)	RIAGENDRFemale	5.95532	3.77976	8.13089	8.13774e-05	NA	1134	1.10998	5.36523	14.8534	Personal Care & Consumer Product Compounds
URXBP3	Urinary Benzophenone-3 (ng/mL)	scale(log2(LBXCOT_imp))	-0.275301	-2.36827	1.81767	0.799338	NA	1134	1.06784	-0.257811	18.9114	Personal Care & Consumer Product Compounds
URXBP3	Urinary Benzophenone-3 (ng/mL)	smk_statusFormer smoker	0.491615	-2.03775	3.02098	0.707512	NA	1134	1.29049	0.380951	18.7914	Personal Care & Consumer Product Compounds
URXBP3	Urinary Benzophenone-3 (ng/mL)	smk_statusCurrent smoker	-1.04393	-7.39148	5.30361	0.750779	NA	1134	3.23854	-0.322347	18.6328	Personal Care & Consumer Product Compounds
URXBP3	Urinary Benzophenone-3 (ng/mL)	scale(log2(URXUCR))	-0.172324	-1.62338	1.27873	0.818582	NA	1134	0.740336	-0.232765	17.9235	Personal Care & Consumer Product Compounds
URXBP3	Urinary Benzophenone-3 (ng/mL)	total_seafood_grp1-3	3.16719	-0.011953	6.34633	0.0704107	NA	1134	1.62201	1.95263	14.5245	Personal Care & Consumer Product Compounds
URXBP3	Urinary Benzophenone-3 (ng/mL)	total_seafood_grp4+	2.52841	-0.703962	5.76078	0.142748	NA	1134	1.64917	1.53314	17.8762	Personal Care & Consumer Product Compounds
URXBP3	Urinary Benzophenone-3 (ng/mL)	cycle2013-2014	-0.587605	-2.76367	1.58846	0.602953	NA	1134	1.11024	-0.52926	18.3968	Personal Care & Consumer Product Compounds
URXBPF	Urinary Bisphenol F (ug/L)	(Intercept)	114.582	102.839	126.325	0.00016083	NA	605	5.9913	19.1247	3.32887	Personal Care & Consumer Product Compounds
URXBPF	Urinary Bisphenol F (ug/L)	scale(log2(chem_measure))	-0.250742	-1.72646	1.22498	0.759172	0.946755	605	0.752917	-0.333028	3.29879	Personal Care & Consumer Product Compounds
URXBPF	Urinary Bisphenol F (ug/L)	svi	-5.35958	-6.17393	-4.54524	0.000405295	NA	605	0.415481	-12.8997	3.56413	Personal Care & Consumer Product Compounds
URXBPF	Urinary Bisphenol F (ug/L)	RIDAGEYR	-0.858521	-1.04065	-0.676391	0.00141341	NA	605	0.0929235	-9.239	3.49344	Personal Care & Consumer Product Compounds
URXBPF	Urinary Bisphenol F (ug/L)	RIAGENDRFemale	6.31893	3.39856	9.2393	0.0218792	NA	605	1.48998	4.24094	3.14209	Personal Care & Consumer Product Compounds
URXBPF	Urinary Bisphenol F (ug/L)	scale(log2(LBXCOT_imp))	-1.47139	-4.8844	1.94162	0.450846	NA	605	1.74133	-0.844979	3.58236	Personal Care & Consumer Product Compounds
URXBPF	Urinary Bisphenol F (ug/L)	smk_statusFormer smoker	1.07425	-2.16818	4.31667	0.555143	NA	605	1.6543	0.649366	3.60419	Personal Care & Consumer Product Compounds
URXBPF	Urinary Bisphenol F (ug/L)	smk_statusCurrent smoker	3.53192	-5.83082	12.8947	0.503999	NA	605	4.77691	0.739374	3.68471	Personal Care & Consumer Product Compounds
URXBPF	Urinary Bisphenol F (ug/L)	scale(log2(URXUCR))	0.0686224	-1.49717	1.63441	0.936326	NA	605	0.798873	0.0858991	3.42646	Personal Care & Consumer Product Compounds
URXBPF	Urinary Bisphenol F (ug/L)	total_seafood_grp1-3	2.5719	-0.921507	6.0653	0.238103	NA	605	1.78235	1.44298	3.24623	Personal Care & Consumer Product Compounds
URXBPF	Urinary Bisphenol F (ug/L)	total_seafood_grp4+	1.93596	-2.1061	5.97802	0.407367	NA	605	2.06228	0.938748	3.54101	Personal Care & Consumer Product Compounds
URXBPH	Urinary Bisphenol A (ng/mL)	(Intercept)	124.28	111.97	136.59	1.53208e-13	NA	1134	6.28067	19.7877	17.7486	Personal Care & Consumer Product Compounds
URXBPH	Urinary Bisphenol A (ng/mL)	scale(log2(chem_measure))	-0.769522	-2.30312	0.764073	0.338367	0.672161	1134	0.782446	-0.983482	18.055	Personal Care & Consumer Product Compounds
URXBPH	Urinary Bisphenol A (ng/mL)	svi	-5.77466	-6.38846	-5.16086	6.6561e-13	NA	1134	0.313166	-18.4396	17.4912	Personal Care & Consumer Product Compounds
URXBPH	Urinary Bisphenol A (ng/mL)	RIDAGEYR	-0.979413	-1.14183	-0.817	8.26045e-10	NA	1134	0.082864	-11.8195	17.6283	Personal Care & Consumer Product Compounds
URXBPH	Urinary Bisphenol A (ng/mL)	RIAGENDRFemale	6.71041	4.53223	8.88859	2.18225e-05	NA	1134	1.11132	6.03825	15.1398	Personal Care & Consumer Product Compounds
URXBPH	Urinary Bisphenol A (ng/mL)	scale(log2(LBXCOT_imp))	-0.278752	-2.50602	1.94852	0.808862	NA	1134	1.13636	-0.245302	18.9327	Personal Care & Consumer Product Compounds
URXBPH	Urinary Bisphenol A (ng/mL)	smk_statusFormer smoker	0.446545	-2.12054	3.01362	0.736929	NA	1134	1.30973	0.340943	18.7904	Personal Care & Consumer Product Compounds
URXBPH	Urinary Bisphenol A (ng/mL)	smk_statusCurrent smoker	-1.5357	-8.39476	5.32335	0.665768	NA	1134	3.49952	-0.438833	18.8615	Personal Care & Consumer Product Compounds
URXBPH	Urinary Bisphenol A (ng/mL)	scale(log2(URXUCR))	0.70625	-0.94487	2.35737	0.413348	NA	1134	0.842408	0.83837	17.1608	Personal Care & Consumer Product Compounds
URXBPH	Urinary Bisphenol A (ng/mL)	total_seafood_grp1-3	3.30206	0.256231	6.34789	0.0514926	NA	1134	1.55399	2.12489	14.2958	Personal Care & Consumer Product Compounds
URXBPH	Urinary Bisphenol A (ng/mL)	total_seafood_grp4+	2.88109	-0.419566	6.18174	0.104377	NA	1134	1.68401	1.71085	17.9055	Personal Care & Consumer Product Compounds
URXBPH	Urinary Bisphenol A (ng/mL)	cycle2013-2014	-0.63962	-2.91444	1.6352	0.588149	NA	1134	1.16062	-0.5511	18.5318	Personal Care & Consumer Product Compounds
URXBPS	Urinary Bisphenol S (ug/L)	(Intercept)	114.636	103.335	125.937	0.000140231	NA	605	5.76586	19.8818	3.33318	Personal Care & Consumer Product Compounds
URXBPS	Urinary Bisphenol S (ug/L)	scale(log2(chem_measure))	-0.35907	-1.8047	1.08656	0.667614	0.91454	605	0.737567	-0.486831	2.3785	Personal Care & Consumer Product Compounds
URXBPS	Urinary Bisphenol S (ug/L)	svi	-5.33568	-6.1521	-4.51925	0.00036681	NA	605	0.416544	-12.8094	3.64447	Personal Care & Consumer Product Compounds
URXBPS	Urinary Bisphenol S (ug/L)	RIDAGEYR	-0.860396	-1.03569	-0.685106	0.00118501	NA	605	0.0894337	-9.62049	3.52386	Personal Care & Consumer Product Compounds
URXBPS	Urinary Bisphenol S (ug/L)	RIAGENDRFemale	6.35929	3.50043	9.21814	0.0215995	NA	605	1.4586	4.35986	3.04699	Personal Care & Consumer Product Compounds
URXBPS	Urinary Bisphenol S (ug/L)	scale(log2(LBXCOT_imp))	-1.39991	-4.79036	1.99055	0.469642	NA	605	1.72982	-0.809277	3.50848	Personal Care & Consumer Product Compounds
URXBPS	Urinary Bisphenol S (ug/L)	smk_statusFormer smoker	1.04225	-2.26848	4.35298	0.574191	NA	605	1.68915	0.617028	3.58861	Personal Care & Consumer Product Compounds
URXBPS	Urinary Bisphenol S (ug/L)	smk_statusCurrent smoker	3.34527	-6.0729	12.7634	0.52808	NA	605	4.80519	0.696178	3.65057	Personal Care & Consumer Product Compounds
URXBPS	Urinary Bisphenol S (ug/L)	scale(log2(URXUCR))	0.161537	-1.7952	2.11827	0.880976	NA	605	0.998333	0.161807	3.25917	Personal Care & Consumer Product Compounds
URXBPS	Urinary Bisphenol S (ug/L)	total_seafood_grp1-3	2.57843	-0.983497	6.14036	0.245303	NA	605	1.81731	1.41882	3.21147	Personal Care & Consumer Product Compounds
URXBPS	Urinary Bisphenol S (ug/L)	total_seafood_grp4+	1.96014	-2.22639	6.14666	0.417117	NA	605	2.13598	0.917675	3.52876	Personal Care & Consumer Product Compounds
URXMPB	Methyl paraben (ng/mL)	(Intercept)	124.862	112.477	137.248	1.11967e-13	NA	1134	6.31903	19.7597	18.0524	Personal Care & Consumer Product Compounds
URXMPB	Methyl paraben (ng/mL)	scale(log2(chem_measure))	0.856226	-0.413644	2.1261	0.203262	0.572566	1134	0.647893	1.32156	17.5754	Personal Care & Consumer Product Compounds
URXMPB	Methyl paraben (ng/mL)	svi	-5.76209	-6.3873	-5.13687	8.33197e-13	NA	1134	0.318988	-18.0636	17.6054	Personal Care & Consumer Product Compounds
URXMPB	Methyl paraben (ng/mL)	RIDAGEYR	-0.981853	-1.14539	-0.818318	8.23453e-10	NA	1134	0.0834361	-11.7677	17.7362	Personal Care & Consumer Product Compounds
URXMPB	Methyl paraben (ng/mL)	RIAGENDRFemale	5.90717	3.37255	8.44179	0.000302943	NA	1134	1.29317	4.56796	16.2807	Personal Care & Consumer Product Compounds
URXMPB	Methyl paraben (ng/mL)	scale(log2(LBXCOT_imp))	-0.239185	-2.38142	1.90305	0.829115	NA	1134	1.09298	-0.218838	18.9579	Personal Care & Consumer Product Compounds
URXMPB	Methyl paraben (ng/mL)	smk_statusFormer smoker	0.36128	-2.17294	2.8955	0.782968	NA	1134	1.29297	0.279419	18.8409	Personal Care & Consumer Product Compounds
URXMPB	Methyl paraben (ng/mL)	smk_statusCurrent smoker	-1.74738	-8.36151	4.86674	0.610673	NA	1134	3.37455	-0.517811	18.6649	Personal Care & Consumer Product Compounds
URXMPB	Methyl paraben (ng/mL)	scale(log2(URXUCR))	-0.0428819	-1.44841	1.36265	0.952982	NA	1134	0.717107	-0.0597985	17.8171	Personal Care & Consumer Product Compounds
URXMPB	Methyl paraben (ng/mL)	total_seafood_grp1-3	3.30406	0.198267	6.40986	0.0548478	NA	1134	1.58459	2.08512	14.7639	Personal Care & Consumer Product Compounds
URXMPB	Methyl paraben (ng/mL)	total_seafood_grp4+	2.79581	-0.503138	6.09476	0.113981	NA	1134	1.68314	1.66107	18.0377	Personal Care & Consumer Product Compounds
URXMPB	Methyl paraben (ng/mL)	cycle2013-2014	-0.467355	-2.66664	1.73193	0.681839	NA	1134	1.12208	-0.416507	18.4714	Personal Care & Consumer Product Compounds
URXNO3	Urinary nitrate (ng/mL)	(Intercept)	120.578	107.441	133.714	3.12746e-12	NA	1077	6.70218	17.9908	16.411	Personal Care & Consumer Product Compounds
URXNO3	Urinary nitrate (ng/mL)	scale(log2(chem_measure))	-0.256714	-1.35337	0.839943	0.653292	0.91454	1077	0.559519	-0.458812	14.2443	Personal Care & Consumer Product Compounds
URXNO3	Urinary nitrate (ng/mL)	svi	-5.73268	-6.29008	-5.17527	1.0117e-12	NA	1077	0.28439	-20.1578	15.851	Personal Care & Consumer Product Compounds
URXNO3	Urinary nitrate (ng/mL)	RIDAGEYR	-0.961115	-1.1373	-0.784929	1.31598e-08	NA	1077	0.0898911	-10.692	15.6833	Personal Care & Consumer Product Compounds
URXNO3	Urinary nitrate (ng/mL)	RIAGENDRFemale	6.50181	4.14764	8.85598	3.68341e-05	NA	1077	1.20111	5.41318	18.2073	Personal Care & Consumer Product Compounds
URXNO3	Urinary nitrate (ng/mL)	scale(log2(LBXCOT_imp))	-1.66353	-3.20093	-0.126142	0.048463	NA	1077	0.784384	-2.12082	17.5456	Personal Care & Consumer Product Compounds
URXNO3	Urinary nitrate (ng/mL)	smk_statusFormer smoker	-0.0300049	-2.31409	2.25408	0.97977	NA	1077	1.16535	-0.0257475	16.3853	Personal Care & Consumer Product Compounds
URXNO3	Urinary nitrate (ng/mL)	smk_statusCurrent smoker	2.19164	-3.73924	8.12252	0.478536	NA	1077	3.02596	0.72428	17.3714	Personal Care & Consumer Product Compounds
URXNO3	Urinary nitrate (ng/mL)	scale(log2(URXUCR))	0.357012	-1.07158	1.7856	0.630244	NA	1077	0.728874	0.489814	17.8102	Personal Care & Consumer Product Compounds
URXNO3	Urinary nitrate (ng/mL)	total_seafood_grp1-3	4.17214	1.35017	6.9941	0.0123687	NA	1077	1.43978	2.89776	13.1118	Personal Care & Consumer Product Compounds
URXNO3	Urinary nitrate (ng/mL)	total_seafood_grp4+	5.9187	2.97648	8.86092	0.00100898	NA	1077	1.50113	3.94282	17.4032	Personal Care & Consumer Product Compounds
URXNO3	Urinary nitrate (ng/mL)	cycle2013-2014	-1.00948	-2.76865	0.749695	0.276485	NA	1077	0.897536	-1.12472	16.8391	Personal Care & Consumer Product Compounds
URXPPB	Propyl paraben (ng/mL)	(Intercept)	124.463	112.227	136.7	1.17563e-13	NA	1134	6.24316	19.936	17.8713	Personal Care & Consumer Product Compounds
URXPPB	Propyl paraben (ng/mL)	scale(log2(chem_measure))	0.698567	-0.48067	1.8778	0.260971	0.650215	1134	0.601651	1.16108	17.7674	Personal Care & Consumer Product Compounds
URXPPB	Propyl paraben (ng/mL)	svi	-5.74352	-6.37333	-5.11371	9.04695e-13	NA	1134	0.321332	-17.8741	17.6972	Personal Care & Consumer Product Compounds
URXPPB	Propyl paraben (ng/mL)	RIDAGEYR	-0.97903	-1.14129	-0.816775	8.2289e-10	NA	1134	0.0827834	-11.8264	17.6204	Personal Care & Consumer Product Compounds
URXPPB	Propyl paraben (ng/mL)	RIAGENDRFemale	5.94855	3.49882	8.39828	0.000206348	NA	1134	1.24986	4.75937	16.2017	Personal Care & Consumer Product Compounds
URXPPB	Propyl paraben (ng/mL)	scale(log2(LBXCOT_imp))	-0.276236	-2.46638	1.91391	0.807406	NA	1134	1.11742	-0.247209	18.9447	Personal Care & Consumer Product Compounds
URXPPB	Propyl paraben (ng/mL)	smk_statusFormer smoker	0.367796	-2.19546	2.93105	0.781597	NA	1134	1.30779	0.281236	18.8273	Personal Care & Consumer Product Compounds
URXPPB	Propyl paraben (ng/mL)	smk_statusCurrent smoker	-1.62447	-8.3158	5.06686	0.639693	NA	1134	3.41394	-0.475834	18.7381	Personal Care & Consumer Product Compounds
URXPPB	Propyl paraben (ng/mL)	scale(log2(URXUCR))	0.0935127	-1.29261	1.47963	0.89627	NA	1134	0.707205	0.132229	18.004	Personal Care & Consumer Product Compounds
URXPPB	Propyl paraben (ng/mL)	total_seafood_grp1-3	3.35629	0.225938	6.48664	0.0533598	NA	1134	1.59712	2.10147	14.6307	Personal Care & Consumer Product Compounds
URXPPB	Propyl paraben (ng/mL)	total_seafood_grp4+	2.88791	-0.459024	6.23484	0.108031	NA	1134	1.70762	1.69119	18.0103	Personal Care & Consumer Product Compounds
URXPPB	Propyl paraben (ng/mL)	cycle2013-2014	-0.400774	-2.56104	1.75949	0.720284	NA	1134	1.10218	-0.363621	18.4088	Personal Care & Consumer Product Compounds
URXTRS	Urinary Triclosan (ng/mL)	(Intercept)	123.772	111.437	136.108	1.7809e-13	NA	1134	6.29364	19.6663	17.7074	Personal Care & Consumer Product Compounds
URXTRS	Urinary Triclosan (ng/mL)	scale(log2(chem_measure))	0.85899	-0.391897	2.10988	0.194781	0.572566	1134	0.638208	1.34594	18.2756	Personal Care & Consumer Product Compounds
URXTRS	Urinary Triclosan (ng/mL)	svi	-5.69703	-6.33771	-5.05635	1.61248e-12	NA	1134	0.326876	-17.4287	17.5438	Personal Care & Consumer Product Compounds
URXTRS	Urinary Triclosan (ng/mL)	RIDAGEYR	-0.976448	-1.14036	-0.812534	9.57958e-10	NA	1134	0.0836297	-11.6759	17.6949	Personal Care & Consumer Product Compounds
URXTRS	Urinary Triclosan (ng/mL)	RIAGENDRFemale	6.44596	4.21556	8.67636	3.65495e-05	NA	1134	1.13796	5.66449	15.8401	Personal Care & Consumer Product Compounds
URXTRS	Urinary Triclosan (ng/mL)	scale(log2(LBXCOT_imp))	-0.326207	-2.42675	1.77434	0.764165	NA	1134	1.07171	-0.30438	18.8948	Personal Care & Consumer Product Compounds
URXTRS	Urinary Triclosan (ng/mL)	smk_statusFormer smoker	0.297294	-2.22121	2.8158	0.819537	NA	1134	1.28495	0.231366	18.748	Personal Care & Consumer Product Compounds
URXTRS	Urinary Triclosan (ng/mL)	smk_statusCurrent smoker	-1.20998	-7.68706	5.26711	0.718352	NA	1134	3.30463	-0.366145	18.768	Personal Care & Consumer Product Compounds
URXTRS	Urinary Triclosan (ng/mL)	scale(log2(URXUCR))	-0.00900803	-1.23902	1.221	0.988703	NA	1134	0.627556	-0.0143542	18.2468	Personal Care & Consumer Product Compounds
URXTRS	Urinary Triclosan (ng/mL)	total_seafood_grp1-3	3.29103	0.201033	6.38103	0.0547945	NA	1134	1.57653	2.08752	14.6106	Personal Care & Consumer Product Compounds
URXTRS	Urinary Triclosan (ng/mL)	total_seafood_grp4+	2.82693	-0.52138	6.17524	0.115269	NA	1134	1.70832	1.6548	18.0289	Personal Care & Consumer Product Compounds
URXTRS	Urinary Triclosan (ng/mL)	cycle2013-2014	-0.233526	-2.40087	1.93382	0.83509	NA	1134	1.10579	-0.211185	18.1946	Personal Care & Consumer Product Compounds
URXUP8	Perchlorate, urine (ng/mL)	(Intercept)	120.222	107.214	133.229	2.16709e-12	NA	1077	6.63669	18.1147	16.6533	Personal Care & Consumer Product Compounds
URXUP8	Perchlorate, urine (ng/mL)	scale(log2(chem_measure))	-0.344508	-1.89178	1.20277	0.667571	0.91454	1077	0.789426	-0.436403	18.5868	Personal Care & Consumer Product Compounds
URXUP8	Perchlorate, urine (ng/mL)	svi	-5.72553	-6.28882	-5.16224	5.47992e-13	NA	1077	0.287393	-19.9223	16.5297	Personal Care & Consumer Product Compounds
URXUP8	Perchlorate, urine (ng/mL)	RIDAGEYR	-0.95572	-1.13268	-0.778763	1.32918e-08	NA	1077	0.090284	-10.5857	15.8862	Personal Care & Consumer Product Compounds
URXUP8	Perchlorate, urine (ng/mL)	RIAGENDRFemale	6.54328	4.19442	8.89215	3.21775e-05	NA	1077	1.1984	5.46002	18.3931	Personal Care & Consumer Product Compounds
URXUP8	Perchlorate, urine (ng/mL)	scale(log2(LBXCOT_imp))	-1.68148	-3.20916	-0.153809	0.0450427	NA	1077	0.779425	-2.15734	17.6294	Personal Care & Consumer Product Compounds
URXUP8	Perchlorate, urine (ng/mL)	smk_statusFormer smoker	-0.0500299	-2.36462	2.26456	0.966722	NA	1077	1.18091	-0.0423655	16.2844	Personal Care & Consumer Product Compounds
URXUP8	Perchlorate, urine (ng/mL)	smk_statusCurrent smoker	2.13506	-3.79219	8.06232	0.489454	NA	1077	3.02411	0.706013	17.5361	Personal Care & Consumer Product Compounds
URXUP8	Perchlorate, urine (ng/mL)	scale(log2(URXUCR))	0.40424	-1.09363	1.90211	0.602936	NA	1077	0.764218	0.528959	19.0739	Personal Care & Consumer Product Compounds
URXUP8	Perchlorate, urine (ng/mL)	total_seafood_grp1-3	4.14357	1.32621	6.96093	0.0129241	NA	1077	1.43743	2.88263	12.8887	Personal Care & Consumer Product Compounds
URXUP8	Perchlorate, urine (ng/mL)	total_seafood_grp4+	5.90072	2.9743	8.82715	0.000992515	NA	1077	1.49307	3.95207	17.3637	Personal Care & Consumer Product Compounds
URXUP8	Perchlorate, urine (ng/mL)	cycle2013-2014	-1.05849	-2.90226	0.785274	0.276407	NA	1077	0.940697	-1.12522	16.701	Personal Care & Consumer Product Compounds
LBXBHCLA	Beta-hexachlorocyclohexane Lipid Adj (ng/g)	(Intercept)	94.4338	78.2568	110.611	0.00140496	NA	459	8.25361	11.4415	3.01272	Pesticides
LBXBHCLA	Beta-hexachlorocyclohexane Lipid Adj (ng/g)	scale(log2(chem_measure))	-2.03645	-4.21729	0.144393	0.16133	0.572566	459	1.11267	-1.83023	3.11138	Pesticides
LBXBHCLA	Beta-hexachlorocyclohexane Lipid Adj (ng/g)	svi	-5.81023	-6.99578	-4.62468	0.0011971	NA	459	0.604872	-9.60572	3.52006	Pesticides
LBXBHCLA	Beta-hexachlorocyclohexane Lipid Adj (ng/g)	RIDAGEYR	-0.628651	-0.821636	-0.435665	0.00909737	NA	459	0.098462	-6.3847	2.84652	Pesticides
LBXBHCLA	Beta-hexachlorocyclohexane Lipid Adj (ng/g)	RIAGENDRFemale	6.57031	2.62041	10.5202	0.0351061	NA	459	2.01526	3.26028	3.6786	Pesticides
LBXBHCLA	Beta-hexachlorocyclohexane Lipid Adj (ng/g)	scale(log2(LBXCOT_imp))	-1.87845	-3.48982	-0.267081	0.120493	NA	459	0.822128	-2.28487	2.58649	Pesticides
LBXBHCLA	Beta-hexachlorocyclohexane Lipid Adj (ng/g)	smk_statusFormer smoker	-0.479671	-3.91069	2.95135	0.799893	NA	459	1.75052	-0.274016	3.40013	Pesticides
LBXBHCLA	Beta-hexachlorocyclohexane Lipid Adj (ng/g)	smk_statusCurrent smoker	7.21696	2.28944	12.1445	0.0659431	NA	459	2.51404	2.87066	2.92617	Pesticides
LBXBHCLA	Beta-hexachlorocyclohexane Lipid Adj (ng/g)	total_seafood_grp1-3	1.85341	-2.80248	6.5093	0.495335	NA	459	2.37546	0.780234	2.8261	Pesticides
LBXBHCLA	Beta-hexachlorocyclohexane Lipid Adj (ng/g)	total_seafood_grp4+	4.77589	0.628173	8.9236	0.0942488	NA	459	2.11618	2.25684	3.60814	Pesticides
LBXOXYLA	Oxychlordane Lipid Adj (ng/g)	(Intercept)	94.0273	71.5062	116.548	0.024738	NA	380	11.4903	8.18316	1.65555	Pesticides
LBXOXYLA	Oxychlordane Lipid Adj (ng/g)	scale(log2(chem_measure))	-1.9544	-4.70941	0.80061	0.286315	0.671136	380	1.40562	-1.39042	2.2424	Pesticides
LBXOXYLA	Oxychlordane Lipid Adj (ng/g)	svi	-5.4878	-6.74017	-4.23543	0.00708526	NA	380	0.638965	-8.58858	2.43166	Pesticides
LBXOXYLA	Oxychlordane Lipid Adj (ng/g)	RIDAGEYR	-0.590804	-0.839748	-0.34186	0.0763744	NA	380	0.127012	-4.65155	1.45421	Pesticides
LBXOXYLA	Oxychlordane Lipid Adj (ng/g)	RIAGENDRFemale	6.05099	1.26607	10.8359	0.104482	NA	380	2.44128	2.47861	2.54606	Pesticides
LBXOXYLA	Oxychlordane Lipid Adj (ng/g)	scale(log2(LBXCOT_imp))	-3.2933	-5.17984	-1.40676	0.0604022	NA	380	0.962521	-3.42153	2.34464	Pesticides
LBXOXYLA	Oxychlordane Lipid Adj (ng/g)	smk_statusFormer smoker	-0.715654	-3.81089	2.37959	0.714088	NA	380	1.5792	-0.453174	1.30916	Pesticides
LBXOXYLA	Oxychlordane Lipid Adj (ng/g)	smk_statusCurrent smoker	10.7259	5.44226	16.0095	0.045037	NA	380	2.69572	3.97885	2.31805	Pesticides
LBXOXYLA	Oxychlordane Lipid Adj (ng/g)	total_seafood_grp1-3	-0.600642	-5.46339	4.26211	0.833817	NA	380	2.481	-0.242097	1.76996	Pesticides
LBXOXYLA	Oxychlordane Lipid Adj (ng/g)	total_seafood_grp4+	2.33315	-1.77773	6.44404	0.36079	NA	380	2.09739	1.11241	2.51819	Pesticides
LBXPDELA	p,p'-DDE Lipid Adj (ng/g)	(Intercept)	98.3252	82.3038	114.347	0.0015289	NA	471	8.17418	12.0288	2.86796	Pesticides
LBXPDELA	p,p'-DDE Lipid Adj (ng/g)	scale(log2(chem_measure))	0.368397	-1.29092	2.02772	0.68792	0.926432	471	0.846592	0.435153	3.65176	Pesticides
LBXPDELA	p,p'-DDE Lipid Adj (ng/g)	svi	-6.25434	-7.43421	-5.07447	0.000807551	NA	471	0.601975	-10.3897	3.61248	Pesticides
LBXPDELA	p,p'-DDE Lipid Adj (ng/g)	RIDAGEYR	-0.649056	-0.848944	-0.449167	0.00997109	NA	471	0.101984	-6.36429	2.76658	Pesticides
LBXPDELA	p,p'-DDE Lipid Adj (ng/g)	RIAGENDRFemale	5.09437	1.54206	8.64668	0.0536586	NA	471	1.8124	2.81084	3.64812	Pesticides
LBXPDELA	p,p'-DDE Lipid Adj (ng/g)	scale(log2(LBXCOT_imp))	-1.57687	-3.3499	0.196161	0.186211	NA	471	0.904607	-1.74315	2.79871	Pesticides
LBXPDELA	p,p'-DDE Lipid Adj (ng/g)	smk_statusFormer smoker	-0.714536	-3.99811	2.56904	0.69604	NA	471	1.67529	-0.426514	3.30088	Pesticides
LBXPDELA	p,p'-DDE Lipid Adj (ng/g)	smk_statusCurrent smoker	5.8847	-0.127788	11.8972	0.146079	NA	471	3.06759	1.91834	3.16481	Pesticides
LBXPDELA	p,p'-DDE Lipid Adj (ng/g)	total_seafood_grp1-3	1.90036	-3.16288	6.96359	0.514428	NA	471	2.58328	0.735636	3.05115	Pesticides
LBXPDELA	p,p'-DDE Lipid Adj (ng/g)	total_seafood_grp4+	4.48632	-0.384369	9.35701	0.151938	NA	471	2.48505	1.80533	3.66097	Pesticides
LBXTNALA	Trans-nonachlor Lipid Adj (ng/g)	(Intercept)	95.3187	78.0858	112.552	0.00307006	NA	466	8.79229	10.8412	2.60734	Pesticides
LBXTNALA	Trans-nonachlor Lipid Adj (ng/g)	scale(log2(chem_measure))	-1.37137	-3.74364	1.00091	0.334154	0.672161	466	1.21034	-1.13304	3.2338	Pesticides
LBXTNALA	Trans-nonachlor Lipid Adj (ng/g)	svi	-5.99073	-7.15466	-4.82679	0.000853002	NA	466	0.593844	-10.0881	3.64952	Pesticides
LBXTNALA	Trans-nonachlor Lipid Adj (ng/g)	RIDAGEYR	-0.624166	-0.836005	-0.412326	0.0159553	NA	466	0.108081	-5.77496	2.54682	Pesticides
LBXTNALA	Trans-nonachlor Lipid Adj (ng/g)	RIAGENDRFemale	5.36506	1.82609	8.90402	0.0465033	NA	466	1.80559	2.97135	3.62525	Pesticides
LBXTNALA	Trans-nonachlor Lipid Adj (ng/g)	scale(log2(LBXCOT_imp))	-1.38176	-3.26225	0.498733	0.253293	NA	466	0.959433	-1.44018	2.74828	Pesticides
LBXTNALA	Trans-nonachlor Lipid Adj (ng/g)	smk_statusFormer smoker	-0.634866	-3.82432	2.55459	0.720466	NA	466	1.62727	-0.390141	3.27127	Pesticides
LBXTNALA	Trans-nonachlor Lipid Adj (ng/g)	smk_statusCurrent smoker	5.21017	-1.13948	11.5598	0.197879	NA	466	3.23962	1.60827	3.29987	Pesticides
LBXTNALA	Trans-nonachlor Lipid Adj (ng/g)	total_seafood_grp1-3	2.14204	-2.88277	7.16685	0.46627	NA	466	2.56368	0.835535	2.91947	Pesticides
LBXTNALA	Trans-nonachlor Lipid Adj (ng/g)	total_seafood_grp4+	5.18351	0.195162	10.1718	0.119543	NA	466	2.54507	2.03668	3.58076	Pesticides
URX14D	2,5-dichlorophenol (ug/L)	(Intercept)	123.258	111.389	135.126	1.00952e-13	NA	1134	6.05545	20.3548	17.6924	Pesticides
URX14D	2,5-dichlorophenol (ug/L)	scale(log2(chem_measure))	-1.12996	-2.61987	0.359938	0.153652	0.572566	1134	0.760154	-1.48649	18.8865	Pesticides
URX14D	2,5-dichlorophenol (ug/L)	svi	-5.67152	-6.27524	-5.0678	8.95005e-13	NA	1134	0.308021	-18.4128	17.2352	Pesticides
URX14D	2,5-dichlorophenol (ug/L)	RIDAGEYR	-0.97194	-1.13145	-0.812431	6.88002e-10	NA	1134	0.0813823	-11.9429	17.6563	Pesticides
URX14D	2,5-dichlorophenol (ug/L)	RIAGENDRFemale	6.69173	4.45587	8.92759	2.70408e-05	NA	1134	1.14074	5.86611	15.517	Pesticides
URX14D	2,5-dichlorophenol (ug/L)	scale(log2(LBXCOT_imp))	-0.214746	-2.22516	1.79566	0.836423	NA	1134	1.02572	-0.209362	18.7568	Pesticides
URX14D	2,5-dichlorophenol (ug/L)	smk_statusFormer smoker	0.416487	-2.16094	2.99392	0.754949	NA	1134	1.31501	0.316717	18.7991	Pesticides
URX14D	2,5-dichlorophenol (ug/L)	smk_statusCurrent smoker	-1.68467	-8.19387	4.82454	0.617859	NA	1134	3.32102	-0.507273	18.8114	Pesticides
URX14D	2,5-dichlorophenol (ug/L)	scale(log2(URXUCR))	0.546756	-0.918018	2.01153	0.473821	NA	1134	0.747334	0.731609	18.0091	Pesticides
URX14D	2,5-dichlorophenol (ug/L)	total_seafood_grp1-3	3.41155	0.302497	6.5206	0.0487162	NA	1134	1.58625	2.1507	14.5758	Pesticides
URX14D	2,5-dichlorophenol (ug/L)	total_seafood_grp4+	3.01226	-0.307603	6.33213	0.0921771	NA	1134	1.69381	1.7784	18.0615	Pesticides
URX14D	2,5-dichlorophenol (ug/L)	cycle2013-2014	-0.620954	-2.81458	1.57268	0.585668	NA	1134	1.1192	-0.554819	18.4896	Pesticides
URX24D	2,4-D (ug/L)	(Intercept)	128.195	117.678	138.711	2.55697e-14	NA	1047	5.36548	23.8925	16.648	Pesticides
URX24D	2,4-D (ug/L)	scale(log2(chem_measure))	-0.13258	-1.31158	1.04642	0.82808	0.967112	1047	0.60153	-0.220405	17.6864	Pesticides
URX24D	2,4-D (ug/L)	svi	-5.32987	-6.45399	-4.20576	1.84789e-08	NA	1047	0.573526	-9.29316	18.8113	Pesticides
URX24D	2,4-D (ug/L)	RIDAGEYR	-0.99709	-1.14181	-0.852372	6.91005e-10	NA	1047	0.0738358	-13.5042	15.2389	Pesticides
URX24D	2,4-D (ug/L)	RIAGENDRFemale	3.79645	1.65341	5.93949	0.00251986	NA	1047	1.09339	3.4722	19.2036	Pesticides
URX24D	2,4-D (ug/L)	scale(log2(LBXCOT_imp))	-2.34932	-4.30955	-0.389083	0.0333451	NA	1047	1.00012	-2.34904	14.6097	Pesticides
URX24D	2,4-D (ug/L)	smk_statusFormer smoker	0.497199	-2.40393	3.39833	0.740804	NA	1047	1.48017	0.335907	18.0983	Pesticides
URX24D	2,4-D (ug/L)	smk_statusCurrent smoker	0.98602	-5.51268	7.48472	0.769655	NA	1047	3.31566	0.297383	17.6039	Pesticides
URX24D	2,4-D (ug/L)	scale(log2(URXUCR))	-0.678234	-1.9708	0.614335	0.317646	NA	1047	0.659474	-1.02845	17.6268	Pesticides
URX24D	2,4-D (ug/L)	total_seafood_grp1-3	-1.2165	-5.26319	2.83018	0.563184	NA	1047	2.06464	-0.58921	17.6569	Pesticides
URX24D	2,4-D (ug/L)	total_seafood_grp4+	0.687032	-2.60755	3.98162	0.687458	NA	1047	1.68091	0.408726	18.4027	Pesticides
URX24D	2,4-D (ug/L)	cycle2013-2014	-0.50003	-3.01461	2.01455	0.701212	NA	1047	1.28295	-0.38975	18.3337	Pesticides
URXCPM	3,5,6-trichloropyridinol (ug/L)	(Intercept)	133.304	122.465	144.143	4.82309e-05	NA	545	5.53002	24.1056	3.52841	Pesticides
URXCPM	3,5,6-trichloropyridinol (ug/L)	scale(log2(chem_measure))	-0.430897	-2.20881	1.34702	0.662283	0.91454	545	0.9071	-0.475027	3.5792	Pesticides
URXCPM	3,5,6-trichloropyridinol (ug/L)	svi	-4.59011	-6.11674	-3.06347	0.00529275	NA	545	0.778896	-5.89309	3.69671	Pesticides
URXCPM	3,5,6-trichloropyridinol (ug/L)	RIDAGEYR	-1.06757	-1.22728	-0.907874	0.000425699	NA	545	0.0814801	-13.1023	3.49858	Pesticides
URXCPM	3,5,6-trichloropyridinol (ug/L)	RIAGENDRFemale	2.96017	-0.483426	6.40378	0.174085	NA	545	1.75694	1.68485	3.65119	Pesticides
URXCPM	3,5,6-trichloropyridinol (ug/L)	scale(log2(LBXCOT_imp))	-1.37192	-4.25653	1.5127	0.451347	NA	545	1.47174	-0.932171	1.9606	Pesticides
URXCPM	3,5,6-trichloropyridinol (ug/L)	smk_statusFormer smoker	-0.188273	-3.54692	3.17037	0.91864	NA	545	1.7136	-0.10987	3.4258	Pesticides
URXCPM	3,5,6-trichloropyridinol (ug/L)	smk_statusCurrent smoker	-2.33976	-11.2264	6.54684	0.649173	NA	545	4.53398	-0.51605	2.42013	Pesticides
URXCPM	3,5,6-trichloropyridinol (ug/L)	scale(log2(URXUCR))	-0.410009	-2.6811	1.86108	0.743006	NA	545	1.15872	-0.353847	3.63603	Pesticides
URXCPM	3,5,6-trichloropyridinol (ug/L)	total_seafood_grp1-3	-1.37651	-6.34868	3.59565	0.62022	NA	545	2.53682	-0.542614	3.48335	Pesticides
URXCPM	3,5,6-trichloropyridinol (ug/L)	total_seafood_grp4+	-0.812399	-5.42658	3.80179	0.748792	NA	545	2.35418	-0.345088	3.68971	Pesticides
URXDCB	2,4-dichlorophenol (ug/L)	(Intercept)	123.662	111.502	135.823	1.29225e-13	NA	1134	6.20419	19.9321	17.79	Pesticides
URXDCB	2,4-dichlorophenol (ug/L)	scale(log2(chem_measure))	-0.857798	-2.45801	0.74241	0.306496	0.672161	1134	0.816433	-1.05067	19.1423	Pesticides
URXDCB	2,4-dichlorophenol (ug/L)	svi	-5.74241	-6.36638	-5.11843	8.6229e-13	NA	1134	0.318355	-18.0378	17.5955	Pesticides
URXDCB	2,4-dichlorophenol (ug/L)	RIDAGEYR	-0.974473	-1.13611	-0.812839	8.1284e-10	NA	1134	0.0824665	-11.8166	17.658	Pesticides
URXDCB	2,4-dichlorophenol (ug/L)	RIAGENDRFemale	6.75413	4.41664	9.09162	3.42147e-05	NA	1134	1.1926	5.66337	16.1279	Pesticides
URXDCB	2,4-dichlorophenol (ug/L)	scale(log2(LBXCOT_imp))	-0.28332	-2.32853	1.76189	0.788945	NA	1134	1.04348	-0.271516	18.8535	Pesticides
URXDCB	2,4-dichlorophenol (ug/L)	smk_statusFormer smoker	0.455842	-2.13693	3.04862	0.734222	NA	1134	1.32284	0.344592	18.8189	Pesticides
URXDCB	2,4-dichlorophenol (ug/L)	smk_statusCurrent smoker	-1.59008	-8.1422	4.96205	0.639793	NA	1134	3.34292	-0.475656	18.8246	Pesticides
URXDCB	2,4-dichlorophenol (ug/L)	scale(log2(URXUCR))	0.579961	-0.872307	2.03223	0.443808	NA	1134	0.740953	0.782723	18.2868	Pesticides
URXDCB	2,4-dichlorophenol (ug/L)	total_seafood_grp1-3	3.33478	0.214825	6.45474	0.0539994	NA	1134	1.59182	2.09496	14.6418	Pesticides
URXDCB	2,4-dichlorophenol (ug/L)	total_seafood_grp4+	2.9274	-0.393254	6.24806	0.101115	NA	1134	1.69421	1.72788	18.0122	Pesticides
URXDCB	2,4-dichlorophenol (ug/L)	cycle2013-2014	-0.54186	-2.70699	1.62327	0.629567	NA	1134	1.10466	-0.490522	18.3887	Pesticides
URXDEA	DEET acid (ug/L)	(Intercept)	128.388	118.12	138.655	1.7749e-14	NA	1050	5.23842	24.5088	16.6125	Pesticides
URXDEA	DEET acid (ug/L)	scale(log2(chem_measure))	0.301862	-0.97557	1.57929	0.648504	0.91454	1050	0.651751	0.463155	19.0389	Pesticides
URXDEA	DEET acid (ug/L)	svi	-5.31736	-6.4187	-4.21602	1.4388e-08	NA	1050	0.561907	-9.46306	18.7424	Pesticides
URXDEA	DEET acid (ug/L)	RIDAGEYR	-0.999128	-1.13881	-0.859443	3.89639e-10	NA	1050	0.0712679	-14.0193	15.2871	Pesticides
URXDEA	DEET acid (ug/L)	RIAGENDRFemale	3.72456	1.61073	5.8384	0.00263541	NA	1050	1.07849	3.45351	19.1651	Pesticides
URXDEA	DEET acid (ug/L)	scale(log2(LBXCOT_imp))	-2.37834	-4.36723	-0.389452	0.033546	NA	1050	1.01474	-2.34379	14.7396	Pesticides
URXDEA	DEET acid (ug/L)	smk_statusFormer smoker	0.415185	-2.44697	3.27734	0.779393	NA	1050	1.46028	0.284318	18.1038	Pesticides
URXDEA	DEET acid (ug/L)	smk_statusCurrent smoker	0.784313	-5.59195	7.16058	0.812304	NA	1050	3.2532	0.24109	17.3952	Pesticides
URXDEA	DEET acid (ug/L)	scale(log2(URXUCR))	-0.804713	-2.05889	0.449465	0.224761	NA	1050	0.639887	-1.25759	17.8331	Pesticides
URXDEA	DEET acid (ug/L)	total_seafood_grp1-3	-1.23388	-5.18648	2.71871	0.548384	NA	1050	2.01663	-0.611853	17.7702	Pesticides
URXDEA	DEET acid (ug/L)	total_seafood_grp4+	0.580338	-2.7502	3.91087	0.736549	NA	1050	1.69925	0.341525	18.5384	Pesticides
URXDEA	DEET acid (ug/L)	cycle2013-2014	-0.404727	-2.88689	2.07744	0.75291	NA	1050	1.26641	-0.319586	18.2581	Pesticides
URXOP1	Dimethyl phosphate (ug/L)	(Intercept)	119.578	99.1964	139.96	0.000111628	NA	493	10.3989	11.4991	4.80565	Pesticides
URXOP1	Dimethyl phosphate (ug/L)	scale(log2(chem_measure))	-1.89888	-3.93373	0.135967	0.122198	0.572566	493	1.03819	-1.82903	5.43939	Pesticides
URXOP1	Dimethyl phosphate (ug/L)	svi	-6.22721	-7.51546	-4.93896	0.000183906	NA	493	0.65727	-9.47434	5.17258	Pesticides
URXOP1	Dimethyl phosphate (ug/L)	RIDAGEYR	-0.886037	-1.16963	-0.602448	0.00239305	NA	493	0.144688	-6.12376	4.52034	Pesticides
URXOP1	Dimethyl phosphate (ug/L)	RIAGENDRFemale	4.67755	1.90054	7.45457	0.0195166	NA	493	1.41684	3.30139	5.32744	Pesticides
URXOP1	Dimethyl phosphate (ug/L)	scale(log2(LBXCOT_imp))	-4.05942	-7.64727	-0.471568	0.0732699	NA	493	1.83054	-2.21761	5.41187	Pesticides
URXOP1	Dimethyl phosphate (ug/L)	smk_statusFormer smoker	0.864062	-3.74605	5.47417	0.726927	NA	493	2.3521	0.367358	5.55926	Pesticides
URXOP1	Dimethyl phosphate (ug/L)	smk_statusCurrent smoker	4.93286	-5.48415	15.3499	0.393428	NA	493	5.3148	0.928137	5.33002	Pesticides
URXOP1	Dimethyl phosphate (ug/L)	scale(log2(URXUCR))	-0.10031	-1.85076	1.65014	0.914654	NA	493	0.893085	-0.112319	5.36463	Pesticides
URXOP1	Dimethyl phosphate (ug/L)	total_seafood_grp1-3	-0.305598	-5.976	5.36481	0.91961	NA	493	2.89306	-0.105631	5.51577	Pesticides
URXOP1	Dimethyl phosphate (ug/L)	total_seafood_grp4+	2.41661	-1.84364	6.67685	0.315815	NA	493	2.17359	1.1118	5.10565	Pesticides
URXOP2	Diethylphosphate (ug/L)	(Intercept)	121.283	101.993	140.573	8.72535e-05	NA	496	9.84174	12.3233	4.74868	Pesticides
URXOP2	Diethylphosphate (ug/L)	scale(log2(chem_measure))	-0.285425	-2.10173	1.53088	0.769248	0.950248	496	0.926687	-0.308006	5.58007	Pesticides
URXOP2	Diethylphosphate (ug/L)	svi	-6.07139	-7.50537	-4.63741	0.000319837	NA	496	0.731624	-8.29851	5.27394	Pesticides
URXOP2	Diethylphosphate (ug/L)	RIDAGEYR	-0.913693	-1.17711	-0.650272	0.00170448	NA	496	0.134398	-6.79839	4.41001	Pesticides
URXOP2	Diethylphosphate (ug/L)	RIAGENDRFemale	4.51698	1.79002	7.24394	0.0207414	NA	496	1.39131	3.24658	5.3365	Pesticides
URXOP2	Diethylphosphate (ug/L)	scale(log2(LBXCOT_imp))	-3.89936	-7.20876	-0.58997	0.0659198	NA	496	1.68847	-2.30941	5.30977	Pesticides
URXOP2	Diethylphosphate (ug/L)	smk_statusFormer smoker	0.847182	-3.9711	5.66546	0.743026	NA	496	2.45831	0.34462	5.56544	Pesticides
URXOP2	Diethylphosphate (ug/L)	smk_statusCurrent smoker	4.99585	-5.21556	15.2072	0.379294	NA	496	5.2099	0.958914	5.29749	Pesticides
URXOP2	Diethylphosphate (ug/L)	scale(log2(URXUCR))	-0.83405	-2.40778	0.739684	0.345023	NA	496	0.802925	-1.03876	5.17142	Pesticides
URXOP2	Diethylphosphate (ug/L)	total_seafood_grp1-3	-0.648625	-6.49658	5.19932	0.835682	NA	496	2.98365	-0.217393	5.54182	Pesticides
URXOP2	Diethylphosphate (ug/L)	total_seafood_grp4+	2.34146	-2.01714	6.70006	0.339926	NA	496	2.22378	1.05292	5.07251	Pesticides
URXOP3	Dimethyl thiophosphate (ug/L)	(Intercept)	120.882	101.187	140.578	8.24387e-05	NA	496	10.0487	12.0296	4.87574	Pesticides
URXOP3	Dimethyl thiophosphate (ug/L)	scale(log2(chem_measure))	-1.19413	-2.65519	0.266928	0.165992	0.572566	496	0.745438	-1.60192	5.37584	Pesticides
URXOP3	Dimethyl thiophosphate (ug/L)	svi	-6.13765	-7.54883	-4.72646	0.000277836	NA	496	0.719993	-8.5246	5.28177	Pesticides
URXOP3	Dimethyl thiophosphate (ug/L)	RIDAGEYR	-0.909448	-1.18138	-0.637516	0.0017438	NA	496	0.138741	-6.555	4.56398	Pesticides
URXOP3	Dimethyl thiophosphate (ug/L)	RIAGENDRFemale	4.36276	1.76042	6.96511	0.0201829	NA	496	1.32773	3.28589	5.27078	Pesticides
URXOP3	Dimethyl thiophosphate (ug/L)	scale(log2(LBXCOT_imp))	-4.05066	-7.45101	-0.650308	0.063637	NA	496	1.73487	-2.33484	5.32749	Pesticides
URXOP3	Dimethyl thiophosphate (ug/L)	smk_statusFormer smoker	1.12975	-3.6293	5.8888	0.659405	NA	496	2.42809	0.465284	5.55494	Pesticides
URXOP3	Dimethyl thiophosphate (ug/L)	smk_statusCurrent smoker	4.96942	-4.85907	14.7979	0.364912	NA	496	5.01454	0.991003	5.27853	Pesticides
URXOP3	Dimethyl thiophosphate (ug/L)	scale(log2(URXUCR))	-0.514415	-2.06743	1.0386	0.542802	NA	496	0.792356	-0.649223	5.39918	Pesticides
URXOP3	Dimethyl thiophosphate (ug/L)	total_seafood_grp1-3	-0.321696	-6.06403	5.42064	0.916443	NA	496	2.92976	-0.109803	5.52739	Pesticides
URXOP3	Dimethyl thiophosphate (ug/L)	total_seafood_grp4+	2.69284	-1.59482	6.98049	0.271619	NA	496	2.18758	1.23097	5.14538	Pesticides
URXOP4	Diethylthiophosphate (ug/L)	(Intercept)	119.038	96.4621	141.614	0.00014792	NA	487	11.5184	10.3346	4.98851	Pesticides
URXOP4	Diethylthiophosphate (ug/L)	scale(log2(chem_measure))	-0.623768	-1.9247	0.677163	0.388139	0.713206	487	0.66374	-0.939777	5.3028	Pesticides
URXOP4	Diethylthiophosphate (ug/L)	svi	-6.07276	-7.4988	-4.64672	0.000299883	NA	487	0.727573	-8.3466	5.31204	Pesticides
URXOP4	Diethylthiophosphate (ug/L)	RIDAGEYR	-0.885349	-1.18318	-0.587521	0.0025879	NA	487	0.151953	-5.82646	4.69735	Pesticides
URXOP4	Diethylthiophosphate (ug/L)	RIAGENDRFemale	4.03794	1.23037	6.8455	0.0355407	NA	487	1.43243	2.81893	5.20306	Pesticides
URXOP4	Diethylthiophosphate (ug/L)	scale(log2(LBXCOT_imp))	-3.86529	-7.36849	-0.362079	0.0795973	NA	487	1.78735	-2.16258	5.323	Pesticides
URXOP4	Diethylthiophosphate (ug/L)	smk_statusFormer smoker	0.641965	-4.06537	5.3493	0.79888	NA	487	2.4017	0.267296	5.55805	Pesticides
URXOP4	Diethylthiophosphate (ug/L)	smk_statusCurrent smoker	4.16578	-6.39471	14.7263	0.472198	NA	487	5.388	0.773158	5.3489	Pesticides
URXOP4	Diethylthiophosphate (ug/L)	scale(log2(URXUCR))	-0.715129	-2.12429	0.694033	0.362578	NA	487	0.718961	-0.994671	5.3702	Pesticides
URXOP4	Diethylthiophosphate (ug/L)	total_seafood_grp1-3	0.0685562	-6.76401	6.90112	0.984995	NA	487	3.486	0.0196661	5.5679	Pesticides
URXOP4	Diethylthiophosphate (ug/L)	total_seafood_grp4+	2.89302	-2.81077	8.59681	0.363706	NA	487	2.9101	0.994132	5.25475	Pesticides
URXOP5	Dimethyl dithiophosphate (ug/L)	(Intercept)	122.037	102.37	141.704	9.39798e-05	NA	498	10.0342	12.1621	4.73874	Pesticides
URXOP5	Dimethyl dithiophosphate (ug/L)	scale(log2(chem_measure))	-0.925072	-2.64387	0.79373	0.336201	0.672161	498	0.876939	-1.05489	5.42157	Pesticides
URXOP5	Dimethyl dithiophosphate (ug/L)	svi	-6.11772	-7.50288	-4.73256	0.000256156	NA	498	0.706716	-8.65655	5.28671	Pesticides
URXOP5	Dimethyl dithiophosphate (ug/L)	RIDAGEYR	-0.92601	-1.19766	-0.654356	0.00182096	NA	498	0.138599	-6.68122	4.41573	Pesticides
URXOP5	Dimethyl dithiophosphate (ug/L)	RIAGENDRFemale	4.40979	1.76072	7.05886	0.0205862	NA	498	1.35157	3.26272	5.29541	Pesticides
URXOP5	Dimethyl dithiophosphate (ug/L)	scale(log2(LBXCOT_imp))	-4.05459	-7.44581	-0.663367	0.0629926	NA	498	1.73022	-2.3434	5.32168	Pesticides
URXOP5	Dimethyl dithiophosphate (ug/L)	smk_statusFormer smoker	0.996724	-3.83843	5.83188	0.701267	NA	498	2.46691	0.404037	5.55871	Pesticides
URXOP5	Dimethyl dithiophosphate (ug/L)	smk_statusCurrent smoker	5.14352	-4.86139	15.1484	0.357475	NA	498	5.10455	1.00764	5.28981	Pesticides
URXOP5	Dimethyl dithiophosphate (ug/L)	scale(log2(URXUCR))	-0.828674	-2.32738	0.670033	0.325067	NA	498	0.764647	-1.08373	5.32837	Pesticides
URXOP5	Dimethyl dithiophosphate (ug/L)	total_seafood_grp1-3	-0.366032	-6.13321	5.40115	0.905405	NA	498	2.94244	-0.124397	5.52047	Pesticides
URXOP5	Dimethyl dithiophosphate (ug/L)	total_seafood_grp4+	2.6266	-1.88404	7.13724	0.303901	NA	498	2.30135	1.14133	5.16168	Pesticides
URXOPM	3-phenoxybenzoic acid (ug/L)	(Intercept)	127.924	117.721	138.127	2.29299e-14	NA	1047	5.20569	24.5738	16.3919	Pesticides
URXOPM	3-phenoxybenzoic acid (ug/L)	scale(log2(chem_measure))	1.7374	0.472458	3.00235	0.0149524	0.228093	1047	0.64538	2.69206	17.8962	Pesticides
URXOPM	3-phenoxybenzoic acid (ug/L)	svi	-5.27054	-6.36801	-4.17306	1.58178e-08	NA	1047	0.559934	-9.41278	18.7187	Pesticides
URXOPM	3-phenoxybenzoic acid (ug/L)	RIDAGEYR	-0.984202	-1.12454	-0.843864	6.5809e-10	NA	1047	0.0716012	-13.7456	15.0062	Pesticides
URXOPM	3-phenoxybenzoic acid (ug/L)	RIAGENDRFemale	3.46342	1.33943	5.58741	0.00471314	NA	1047	1.08367	3.19602	19.1878	Pesticides
URXOPM	3-phenoxybenzoic acid (ug/L)	scale(log2(LBXCOT_imp))	-2.46463	-4.20931	-0.719955	0.0145067	NA	1047	0.890142	-2.76881	14.7524	Pesticides
URXOPM	3-phenoxybenzoic acid (ug/L)	smk_statusFormer smoker	0.229909	-2.58273	3.04255	0.87451	NA	1047	1.43502	0.160213	17.8754	Pesticides
URXOPM	3-phenoxybenzoic acid (ug/L)	smk_statusCurrent smoker	1.03917	-4.85067	6.929	0.733542	NA	1047	3.00502	0.34581	17.7852	Pesticides
URXOPM	3-phenoxybenzoic acid (ug/L)	scale(log2(URXUCR))	-1.43	-2.8927	0.0327009	0.0715386	NA	1047	0.746275	-1.91618	17.8051	Pesticides
URXOPM	3-phenoxybenzoic acid (ug/L)	total_seafood_grp1-3	-1.76424	-5.68728	2.15879	0.389924	NA	1047	2.00155	-0.881438	17.6542	Pesticides
URXOPM	3-phenoxybenzoic acid (ug/L)	total_seafood_grp4+	-0.0314706	-3.2882	3.22526	0.985092	NA	1047	1.6616	-0.01894	18.4905	Pesticides
URXOPM	3-phenoxybenzoic acid (ug/L)	cycle2013-2014	-0.472023	-2.97976	2.03572	0.716416	NA	1047	1.27946	-0.368924	18.3079	Pesticides
URXPAR	Paranitrophenol (ug/L)	(Intercept)	128.845	118.709	138.98	1.99761e-14	NA	1009	5.17107	24.9164	16.3311	Pesticides
URXPAR	Paranitrophenol (ug/L)	scale(log2(chem_measure))	0.112982	-1.00383	1.2298	0.845072	0.967112	1009	0.569803	0.198283	17.7875	Pesticides
URXPAR	Paranitrophenol (ug/L)	svi	-5.18934	-6.31485	-4.06383	2.84921e-08	NA	1009	0.574239	-9.03689	18.8142	Pesticides
URXPAR	Paranitrophenol (ug/L)	RIDAGEYR	-1.00199	-1.14964	-0.854334	7.09601e-10	NA	1009	0.0753327	-13.3008	15.4642	Pesticides
URXPAR	Paranitrophenol (ug/L)	RIAGENDRFemale	3.39635	1.39003	5.40267	0.00358071	NA	1009	1.02363	3.31794	19.1825	Pesticides
URXPAR	Paranitrophenol (ug/L)	scale(log2(LBXCOT_imp))	-2.52453	-4.68359	-0.365476	0.0371653	NA	1009	1.10156	-2.29178	14.6652	Pesticides
URXPAR	Paranitrophenol (ug/L)	smk_statusFormer smoker	0.221998	-2.65925	3.10325	0.881656	NA	1009	1.47003	0.151017	17.8492	Pesticides
URXPAR	Paranitrophenol (ug/L)	smk_statusCurrent smoker	0.84138	-6.13601	7.81877	0.815904	NA	1009	3.55989	0.23635	17.5112	Pesticides
URXPAR	Paranitrophenol (ug/L)	scale(log2(URXUCR))	-0.767103	-2.0713	0.537095	0.263593	NA	1009	0.665407	-1.15283	18.5828	Pesticides
URXPAR	Paranitrophenol (ug/L)	total_seafood_grp1-3	-1.21983	-5.32005	2.88039	0.56713	NA	1009	2.09195	-0.583108	17.8152	Pesticides
URXPAR	Paranitrophenol (ug/L)	total_seafood_grp4+	0.703881	-2.52291	3.93067	0.673982	NA	1009	1.64632	0.427548	18.2521	Pesticides
URXPAR	Paranitrophenol (ug/L)	cycle2013-2014	-0.836201	-3.52888	1.85647	0.550214	NA	1009	1.37381	-0.608671	18.3243	Pesticides
SSBCEP	Bis(2-chloroethyl) phosphate (ug/L)	(Intercept)	128.167	116.988	139.347	2.7193e-14	NA	963	5.70384	22.4703	17.3895	Phosphate Flame Retardants (PFR)
SSBCEP	Bis(2-chloroethyl) phosphate (ug/L)	scale(log2(chem_measure))	1.08479	0.0847173	2.08487	0.0488069	0.435679	963	0.510242	2.12603	16.6161	Phosphate Flame Retardants (PFR)
SSBCEP	Bis(2-chloroethyl) phosphate (ug/L)	svi	-5.2522	-6.38005	-4.12434	2.31733e-08	NA	963	0.575436	-9.12733	18.9287	Phosphate Flame Retardants (PFR)
SSBCEP	Bis(2-chloroethyl) phosphate (ug/L)	RIDAGEYR	-0.990007	-1.13243	-0.847583	4.50729e-10	NA	963	0.0726652	-13.6242	15.5938	Phosphate Flame Retardants (PFR)
SSBCEP	Bis(2-chloroethyl) phosphate (ug/L)	RIAGENDRFemale	3.84297	1.67141	6.01453	0.00260184	NA	963	1.10794	3.46858	18.8146	Phosphate Flame Retardants (PFR)
SSBCEP	Bis(2-chloroethyl) phosphate (ug/L)	scale(log2(LBXCOT_imp))	-2.42099	-4.46946	-0.372522	0.0363364	NA	963	1.04514	-2.31643	13.8898	Phosphate Flame Retardants (PFR)
SSBCEP	Bis(2-chloroethyl) phosphate (ug/L)	smk_statusFormer smoker	-0.254026	-3.01096	2.50291	0.858712	NA	963	1.4066	-0.180595	17.9202	Phosphate Flame Retardants (PFR)
SSBCEP	Bis(2-chloroethyl) phosphate (ug/L)	smk_statusCurrent smoker	1.10693	-5.40512	7.61898	0.743039	NA	963	3.32247	0.333164	17.1927	Phosphate Flame Retardants (PFR)
SSBCEP	Bis(2-chloroethyl) phosphate (ug/L)	scale(log2(URXUCR))	-1.32636	-2.24251	-0.410206	0.0105015	NA	963	0.467423	-2.83759	19.061	Phosphate Flame Retardants (PFR)
SSBCEP	Bis(2-chloroethyl) phosphate (ug/L)	total_seafood_grp1-3	-2.12708	-6.28829	2.03413	0.329619	NA	963	2.12307	-1.00189	18.0774	Phosphate Flame Retardants (PFR)
SSBCEP	Bis(2-chloroethyl) phosphate (ug/L)	total_seafood_grp4+	0.0694007	-3.41182	3.55062	0.969252	NA	963	1.77613	0.039074	18.4007	Phosphate Flame Retardants (PFR)
SSBCEP	Bis(2-chloroethyl) phosphate (ug/L)	cycle2013-2014	0.146177	-2.27456	2.56691	0.907093	NA	963	1.23507	0.118355	18.0617	Phosphate Flame Retardants (PFR)
SSBCPP	Bis(1-chloro-2-propyl) phosphate (ug/L)	(Intercept)	128.571	116.104	141.038	9.70912e-14	NA	963	6.36077	20.2131	17.8312	Phosphate Flame Retardants (PFR)
SSBCPP	Bis(1-chloro-2-propyl) phosphate (ug/L)	scale(log2(chem_measure))	1.31259	-0.210612	2.8358	0.10757	0.572566	963	0.777146	1.68899	18.9942	Phosphate Flame Retardants (PFR)
SSBCPP	Bis(1-chloro-2-propyl) phosphate (ug/L)	svi	-5.15641	-6.27158	-4.04125	2.54659e-08	NA	963	0.568961	-9.06286	18.9642	Phosphate Flame Retardants (PFR)
SSBCPP	Bis(1-chloro-2-propyl) phosphate (ug/L)	RIDAGEYR	-1.00161	-1.15849	-0.844735	7.37143e-10	NA	963	0.08004	-12.5139	16.5514	Phosphate Flame Retardants (PFR)
SSBCPP	Bis(1-chloro-2-propyl) phosphate (ug/L)	RIAGENDRFemale	3.9309	1.79941	6.06239	0.00186531	NA	963	1.0875	3.61463	18.8479	Phosphate Flame Retardants (PFR)
SSBCPP	Bis(1-chloro-2-propyl) phosphate (ug/L)	scale(log2(LBXCOT_imp))	-2.38562	-4.42715	-0.344093	0.0387044	NA	963	1.0416	-2.29035	13.4759	Phosphate Flame Retardants (PFR)
SSBCPP	Bis(1-chloro-2-propyl) phosphate (ug/L)	smk_statusFormer smoker	-0.265549	-2.98047	2.44937	0.850097	NA	963	1.38516	-0.191709	18.1571	Phosphate Flame Retardants (PFR)
SSBCPP	Bis(1-chloro-2-propyl) phosphate (ug/L)	smk_statusCurrent smoker	0.963236	-5.43327	7.35975	0.771465	NA	963	3.26353	0.295152	16.9396	Phosphate Flame Retardants (PFR)
SSBCPP	Bis(1-chloro-2-propyl) phosphate (ug/L)	scale(log2(URXUCR))	-1.37427	-2.48035	-0.268182	0.0252132	NA	963	0.564328	-2.43522	18.4775	Phosphate Flame Retardants (PFR)
SSBCPP	Bis(1-chloro-2-propyl) phosphate (ug/L)	total_seafood_grp1-3	-1.89975	-6.07233	2.27283	0.383884	NA	963	2.12887	-0.892374	18.1295	Phosphate Flame Retardants (PFR)
SSBCPP	Bis(1-chloro-2-propyl) phosphate (ug/L)	total_seafood_grp4+	0.214012	-3.20547	3.63349	0.903699	NA	963	1.74463	0.122669	18.3989	Phosphate Flame Retardants (PFR)
SSBCPP	Bis(1-chloro-2-propyl) phosphate (ug/L)	cycle2013-2014	-0.00304121	-2.48104	2.47496	0.998107	NA	963	1.26428	-0.00240548	17.9524	Phosphate Flame Retardants (PFR)
SSBDCPP	Bis(1,3-dichloro-2-propyl) phosphate (ug/L)	(Intercept)	127.049	115.148	138.949	6.8191e-14	NA	957	6.0716	20.9251	17.6258	Phosphate Flame Retardants (PFR)
SSBDCPP	Bis(1,3-dichloro-2-propyl) phosphate (ug/L)	scale(log2(chem_measure))	1.13807	0.299805	1.97634	0.0155165	0.228093	957	0.427687	2.66099	18.8166	Phosphate Flame Retardants (PFR)
SSBDCPP	Bis(1,3-dichloro-2-propyl) phosphate (ug/L)	svi	-5.10146	-6.23322	-3.9697	3.73209e-08	NA	957	0.577429	-8.83479	18.9939	Phosphate Flame Retardants (PFR)
SSBDCPP	Bis(1,3-dichloro-2-propyl) phosphate (ug/L)	RIDAGEYR	-0.986944	-1.13519	-0.8387	7.14646e-10	NA	957	0.0756345	-13.0488	15.7931	Phosphate Flame Retardants (PFR)
SSBDCPP	Bis(1,3-dichloro-2-propyl) phosphate (ug/L)	RIAGENDRFemale	3.91071	1.74509	6.07634	0.00221066	NA	957	1.10491	3.53939	18.8581	Phosphate Flame Retardants (PFR)
SSBDCPP	Bis(1,3-dichloro-2-propyl) phosphate (ug/L)	scale(log2(LBXCOT_imp))	-2.26268	-4.41985	-0.105518	0.0599838	NA	957	1.10059	-2.05587	13.294	Phosphate Flame Retardants (PFR)
SSBDCPP	Bis(1,3-dichloro-2-propyl) phosphate (ug/L)	smk_statusFormer smoker	-0.165633	-3.06376	2.7325	0.912043	NA	957	1.47864	-0.112017	18.098	Phosphate Flame Retardants (PFR)
SSBDCPP	Bis(1,3-dichloro-2-propyl) phosphate (ug/L)	smk_statusCurrent smoker	0.932992	-5.95641	7.82239	0.793907	NA	957	3.515	0.265432	16.8003	Phosphate Flame Retardants (PFR)
SSBDCPP	Bis(1,3-dichloro-2-propyl) phosphate (ug/L)	scale(log2(URXUCR))	-1.48894	-2.57221	-0.405667	0.014335	NA	957	0.552688	-2.69399	19.0904	Phosphate Flame Retardants (PFR)
SSBDCPP	Bis(1,3-dichloro-2-propyl) phosphate (ug/L)	total_seafood_grp1-3	-1.86222	-6.29168	2.56724	0.420614	NA	957	2.25993	-0.824019	18.1706	Phosphate Flame Retardants (PFR)
SSBDCPP	Bis(1,3-dichloro-2-propyl) phosphate (ug/L)	total_seafood_grp4+	0.551505	-2.99343	4.09644	0.763831	NA	957	1.80864	0.304928	18.4665	Phosphate Flame Retardants (PFR)
SSBDCPP	Bis(1,3-dichloro-2-propyl) phosphate (ug/L)	cycle2013-2014	0.424064	-2.01374	2.86187	0.737075	NA	957	1.24378	0.340948	18.0704	Phosphate Flame Retardants (PFR)
SSDBUP	Dibutyl phosphate (ug/L)	(Intercept)	127.818	115.746	139.89	9.66651e-14	NA	964	6.15922	20.7523	17.4473	Phosphate Flame Retardants (PFR)
SSDBUP	Dibutyl phosphate (ug/L)	scale(log2(chem_measure))	-0.084592	-1.07208	0.902894	0.868538	0.967112	964	0.50382	-0.167901	17.9478	Phosphate Flame Retardants (PFR)
SSDBUP	Dibutyl phosphate (ug/L)	svi	-5.18311	-6.29201	-4.07421	2.15431e-08	NA	964	0.565766	-9.16123	18.9617	Phosphate Flame Retardants (PFR)
SSDBUP	Dibutyl phosphate (ug/L)	RIDAGEYR	-0.99171	-1.14317	-0.840248	8.4146e-10	NA	964	0.0772765	-12.8333	15.8924	Phosphate Flame Retardants (PFR)
SSDBUP	Dibutyl phosphate (ug/L)	RIAGENDRFemale	3.97681	1.77569	6.17792	0.00219965	NA	964	1.12302	3.54118	18.8726	Phosphate Flame Retardants (PFR)
SSDBUP	Dibutyl phosphate (ug/L)	scale(log2(LBXCOT_imp))	-2.34598	-4.4339	-0.258071	0.0450876	NA	964	1.06526	-2.20226	13.8636	Phosphate Flame Retardants (PFR)
SSDBUP	Dibutyl phosphate (ug/L)	smk_statusFormer smoker	-0.164655	-2.98696	2.65765	0.910225	NA	964	1.43995	-0.114347	18.0449	Phosphate Flame Retardants (PFR)
SSDBUP	Dibutyl phosphate (ug/L)	smk_statusCurrent smoker	0.91701	-5.6773	7.51132	0.788449	NA	964	3.36444	0.272559	17.1376	Phosphate Flame Retardants (PFR)
SSDBUP	Dibutyl phosphate (ug/L)	scale(log2(URXUCR))	-0.82177	-1.96953	0.325993	0.177215	NA	964	0.585593	-1.40331	18.3546	Phosphate Flame Retardants (PFR)
SSDBUP	Dibutyl phosphate (ug/L)	total_seafood_grp1-3	-2.02545	-6.3007	2.24979	0.365194	NA	964	2.18125	-0.928575	18.3032	Phosphate Flame Retardants (PFR)
SSDBUP	Dibutyl phosphate (ug/L)	total_seafood_grp4+	0.27238	-3.11366	3.65842	0.876448	NA	964	1.72757	0.157666	18.2842	Phosphate Flame Retardants (PFR)
SSDBUP	Dibutyl phosphate (ug/L)	cycle2013-2014	0.207935	-2.46073	2.8766	0.88032	NA	964	1.36156	0.152718	17.997	Phosphate Flame Retardants (PFR)
SSDPHP	Diphenyl phosphate (ug/L)	(Intercept)	127.425	115.261	139.589	1.13541e-13	NA	967	6.20595	20.5327	17.4626	Phosphate Flame Retardants (PFR)
SSDPHP	Diphenyl phosphate (ug/L)	scale(log2(chem_measure))	1.89082	0.567483	3.21415	0.011773	0.228093	967	0.67517	2.8005	18.1169	Phosphate Flame Retardants (PFR)
SSDPHP	Diphenyl phosphate (ug/L)	svi	-5.16679	-6.23548	-4.09811	1.25267e-08	NA	967	0.545245	-9.47609	18.9844	Phosphate Flame Retardants (PFR)
SSDPHP	Diphenyl phosphate (ug/L)	RIDAGEYR	-0.984831	-1.13508	-0.834581	9.18426e-10	NA	967	0.0766583	-12.847	15.7618	Phosphate Flame Retardants (PFR)
SSDPHP	Diphenyl phosphate (ug/L)	RIAGENDRFemale	3.30704	1.03153	5.58254	0.0104041	NA	967	1.16097	2.84851	18.6572	Phosphate Flame Retardants (PFR)
SSDPHP	Diphenyl phosphate (ug/L)	scale(log2(LBXCOT_imp))	-2.25818	-4.33006	-0.18629	0.051431	NA	967	1.05708	-2.13623	13.5478	Phosphate Flame Retardants (PFR)
SSDPHP	Diphenyl phosphate (ug/L)	smk_statusFormer smoker	-0.0431907	-2.94457	2.85818	0.977043	NA	967	1.48029	-0.0291771	18.0912	Phosphate Flame Retardants (PFR)
SSDPHP	Diphenyl phosphate (ug/L)	smk_statusCurrent smoker	1.21689	-5.24226	7.67605	0.716546	NA	967	3.29549	0.36926	16.8024	Phosphate Flame Retardants (PFR)
SSDPHP	Diphenyl phosphate (ug/L)	scale(log2(URXUCR))	-2.05207	-3.44863	-0.655508	0.00962128	NA	967	0.71253	-2.87997	18.9155	Phosphate Flame Retardants (PFR)
SSDPHP	Diphenyl phosphate (ug/L)	total_seafood_grp1-3	-1.96145	-6.1982	2.2753	0.375852	NA	967	2.16161	-0.907404	18.5162	Phosphate Flame Retardants (PFR)
SSDPHP	Diphenyl phosphate (ug/L)	total_seafood_grp4+	0.332867	-3.23443	3.90016	0.856892	NA	967	1.82005	0.182889	18.3376	Phosphate Flame Retardants (PFR)
SSDPHP	Diphenyl phosphate (ug/L)	cycle2013-2014	0.127634	-2.29174	2.54701	0.918785	NA	967	1.23438	0.103399	18.0684	Phosphate Flame Retardants (PFR)
URXCNP	Mono(carboxynonyl) phthalate (ng/mL)	(Intercept)	124.178	112.21	136.145	1.01387e-13	NA	1134	6.10596	20.3371	17.7016	Phthalates & Plasticizers
URXCNP	Mono(carboxynonyl) phthalate (ng/mL)	scale(log2(chem_measure))	0.600378	-0.612295	1.81305	0.345527	0.677233	1134	0.618711	0.97037	16.9244	Phthalates & Plasticizers
URXCNP	Mono(carboxynonyl) phthalate (ng/mL)	svi	-5.72192	-6.32996	-5.11389	4.2417e-13	NA	1134	0.310223	-18.4445	17.9145	Phthalates & Plasticizers
URXCNP	Mono(carboxynonyl) phthalate (ng/mL)	RIDAGEYR	-0.981258	-1.14076	-0.821752	5.84826e-10	NA	1134	0.0813805	-12.0577	17.6724	Phthalates & Plasticizers
URXCNP	Mono(carboxynonyl) phthalate (ng/mL)	RIAGENDRFemale	6.42194	4.3078	8.53608	2.32617e-05	NA	1134	1.07864	5.95373	15.4701	Phthalates & Plasticizers
URXCNP	Mono(carboxynonyl) phthalate (ng/mL)	scale(log2(LBXCOT_imp))	-0.41888	-2.59004	1.75228	0.709549	NA	1134	1.10773	-0.378142	18.8536	Phthalates & Plasticizers
URXCNP	Mono(carboxynonyl) phthalate (ng/mL)	smk_statusFormer smoker	0.441228	-2.11887	3.00133	0.739255	NA	1134	1.30617	0.337802	18.8021	Phthalates & Plasticizers
URXCNP	Mono(carboxynonyl) phthalate (ng/mL)	smk_statusCurrent smoker	-1.20478	-7.88511	5.47556	0.727646	NA	1134	3.40834	-0.353479	18.8757	Phthalates & Plasticizers
URXCNP	Mono(carboxynonyl) phthalate (ng/mL)	scale(log2(URXUCR))	-0.0960389	-1.49298	1.3009	0.894301	NA	1134	0.712723	-0.134749	18.0481	Phthalates & Plasticizers
URXCNP	Mono(carboxynonyl) phthalate (ng/mL)	total_seafood_grp1-3	3.37597	0.267163	6.48479	0.0506062	NA	1134	1.58613	2.12844	14.7313	Phthalates & Plasticizers
URXCNP	Mono(carboxynonyl) phthalate (ng/mL)	total_seafood_grp4+	2.87942	-0.471891	6.23073	0.109386	NA	1134	1.70985	1.68402	18.0563	Phthalates & Plasticizers
URXCNP	Mono(carboxynonyl) phthalate (ng/mL)	cycle2013-2014	-0.442543	-2.61846	1.73337	0.694741	NA	1134	1.11016	-0.398629	18.456	Phthalates & Plasticizers
URXCOP	Mono(carboxyoctyl) phthalate (ng/mL)	(Intercept)	124.222	111.784	136.66	1.77433e-13	NA	1134	6.34603	19.5747	17.7823	Phthalates & Plasticizers
URXCOP	Mono(carboxyoctyl) phthalate (ng/mL)	scale(log2(chem_measure))	-0.41056	-1.965	1.14388	0.610632	0.91454	1134	0.793082	-0.517677	19.0867	Phthalates & Plasticizers
URXCOP	Mono(carboxyoctyl) phthalate (ng/mL)	svi	-5.79099	-6.43409	-5.14788	1.10528e-12	NA	1134	0.328115	-17.6492	17.7095	Phthalates & Plasticizers
URXCOP	Mono(carboxyoctyl) phthalate (ng/mL)	RIDAGEYR	-0.980009	-1.14435	-0.815664	9.52538e-10	NA	1134	0.0838498	-11.6877	17.6794	Phthalates & Plasticizers
URXCOP	Mono(carboxyoctyl) phthalate (ng/mL)	RIAGENDRFemale	6.63498	4.44685	8.82311	2.28674e-05	NA	1134	1.11639	5.94322	15.6069	Phthalates & Plasticizers
URXCOP	Mono(carboxyoctyl) phthalate (ng/mL)	scale(log2(LBXCOT_imp))	-0.309347	-2.51269	1.894	0.786156	NA	1134	1.12416	-0.275181	18.9405	Phthalates & Plasticizers
URXCOP	Mono(carboxyoctyl) phthalate (ng/mL)	smk_statusFormer smoker	0.426667	-2.13092	2.98426	0.747298	NA	1134	1.30489	0.326975	18.8068	Phthalates & Plasticizers
URXCOP	Mono(carboxyoctyl) phthalate (ng/mL)	smk_statusCurrent smoker	-1.57986	-8.44875	5.28903	0.657273	NA	1134	3.50454	-0.450804	18.8492	Phthalates & Plasticizers
URXCOP	Mono(carboxyoctyl) phthalate (ng/mL)	scale(log2(URXUCR))	0.405044	-1.3515	2.16159	0.656489	NA	1134	0.896196	0.45196	18.7272	Phthalates & Plasticizers
URXCOP	Mono(carboxyoctyl) phthalate (ng/mL)	total_seafood_grp1-3	3.34623	0.182343	6.51012	0.0561974	NA	1134	1.61423	2.07296	14.693	Phthalates & Plasticizers
URXCOP	Mono(carboxyoctyl) phthalate (ng/mL)	total_seafood_grp4+	2.99135	-0.422951	6.40565	0.103002	NA	1134	1.74199	1.7172	18.103	Phthalates & Plasticizers
URXCOP	Mono(carboxyoctyl) phthalate (ng/mL)	cycle2013-2014	-0.441978	-2.63253	1.74857	0.697043	NA	1134	1.11763	-0.395461	18.4282	Phthalates & Plasticizers
URXECP	Mono-2-ethyl-5-carboxypentyl phthalate (ng/mL)	(Intercept)	122.93	110.437	135.422	1.72594e-13	NA	1134	6.3736	19.2873	18.0388	Phthalates & Plasticizers
URXECP	Mono-2-ethyl-5-carboxypentyl phthalate (ng/mL)	scale(log2(chem_measure))	-1.27634	-3.41026	0.857577	0.256258	0.650215	1134	1.08873	-1.17232	18.1132	Phthalates & Plasticizers
URXECP	Mono-2-ethyl-5-carboxypentyl phthalate (ng/mL)	svi	-5.67338	-6.30176	-5.045	1.40908e-12	NA	1134	0.320603	-17.696	17.428	Phthalates & Plasticizers
URXECP	Mono-2-ethyl-5-carboxypentyl phthalate (ng/mL)	RIDAGEYR	-0.965742	-1.13062	-0.800864	1.16182e-09	NA	1134	0.0841213	-11.4803	17.807	Phthalates & Plasticizers
URXECP	Mono-2-ethyl-5-carboxypentyl phthalate (ng/mL)	RIAGENDRFemale	6.77834	4.5916	8.96508	1.71973e-05	NA	1134	1.11568	6.07551	15.7499	Phthalates & Plasticizers
URXECP	Mono-2-ethyl-5-carboxypentyl phthalate (ng/mL)	scale(log2(LBXCOT_imp))	-0.325101	-2.55057	1.90037	0.777739	NA	1134	1.13544	-0.286321	18.9493	Phthalates & Plasticizers
URXECP	Mono-2-ethyl-5-carboxypentyl phthalate (ng/mL)	smk_statusFormer smoker	0.409236	-2.15496	2.97343	0.757866	NA	1134	1.30826	0.312809	18.8216	Phthalates & Plasticizers
URXECP	Mono-2-ethyl-5-carboxypentyl phthalate (ng/mL)	smk_statusCurrent smoker	-1.64506	-8.50381	5.21369	0.643692	NA	1134	3.49936	-0.470104	18.7859	Phthalates & Plasticizers
URXECP	Mono-2-ethyl-5-carboxypentyl phthalate (ng/mL)	scale(log2(URXUCR))	1.05071	-0.929171	3.03059	0.311718	NA	1134	1.01014	1.04016	18.4328	Phthalates & Plasticizers
URXECP	Mono-2-ethyl-5-carboxypentyl phthalate (ng/mL)	total_seafood_grp1-3	3.36903	0.205016	6.53304	0.0543473	NA	1134	1.61429	2.087	15.017	Phthalates & Plasticizers
URXECP	Mono-2-ethyl-5-carboxypentyl phthalate (ng/mL)	total_seafood_grp4+	3.04578	-0.388255	6.47981	0.0989912	NA	1134	1.75206	1.7384	18.2411	Phthalates & Plasticizers
URXECP	Mono-2-ethyl-5-carboxypentyl phthalate (ng/mL)	cycle2013-2014	-0.76239	-2.98189	1.45711	0.509299	NA	1134	1.1324	-0.673252	18.0874	Phthalates & Plasticizers
URXHIBP	Mono-2-hydroxy-isobutyl phthalate (ng/mL)	(Intercept)	114.762	102.82	126.704	0.000294184	NA	563	6.09291	18.8354	3.05169	Phthalates & Plasticizers
URXHIBP	Mono-2-hydroxy-isobutyl phthalate (ng/mL)	scale(log2(chem_measure))	-1.12775	-2.49289	0.237396	0.186743	0.572566	563	0.696502	-1.61916	3.68575	Phthalates & Plasticizers
URXHIBP	Mono-2-hydroxy-isobutyl phthalate (ng/mL)	svi	-4.9919	-5.87679	-4.107	0.000749764	NA	563	0.451477	-11.0568	3.51002	Phthalates & Plasticizers
URXHIBP	Mono-2-hydroxy-isobutyl phthalate (ng/mL)	RIDAGEYR	-0.873987	-1.0555	-0.692472	0.00180947	NA	563	0.0926098	-9.43731	3.24751	Phthalates & Plasticizers
URXHIBP	Mono-2-hydroxy-isobutyl phthalate (ng/mL)	RIAGENDRFemale	6.41784	3.59676	9.23892	0.0168587	NA	563	1.43933	4.45892	3.32416	Phthalates & Plasticizers
URXHIBP	Mono-2-hydroxy-isobutyl phthalate (ng/mL)	scale(log2(LBXCOT_imp))	-1.50202	-4.80897	1.80493	0.428424	NA	563	1.68722	-0.890232	3.62811	Phthalates & Plasticizers
URXHIBP	Mono-2-hydroxy-isobutyl phthalate (ng/mL)	smk_statusFormer smoker	1.33555	-1.98075	4.65184	0.479084	NA	563	1.69199	0.789336	3.56454	Phthalates & Plasticizers
URXHIBP	Mono-2-hydroxy-isobutyl phthalate (ng/mL)	smk_statusCurrent smoker	2.43763	-6.94559	11.8208	0.63959	NA	563	4.78736	0.50918	3.68455	Phthalates & Plasticizers
URXHIBP	Mono-2-hydroxy-isobutyl phthalate (ng/mL)	scale(log2(URXUCR))	0.627855	-1.06788	2.32358	0.512024	NA	563	0.865168	0.725702	3.63033	Phthalates & Plasticizers
URXHIBP	Mono-2-hydroxy-isobutyl phthalate (ng/mL)	total_seafood_grp1-3	2.5445	-0.832328	5.92133	0.232608	NA	563	1.72287	1.47689	3.12798	Phthalates & Plasticizers
URXHIBP	Mono-2-hydroxy-isobutyl phthalate (ng/mL)	total_seafood_grp4+	2.02942	-2.28023	6.33908	0.415182	NA	563	2.1988	0.922968	3.49744	Phthalates & Plasticizers
URXMBP	Mono-n-butyl phthalate (ng/mL)	(Intercept)	116.641	106.441	126.841	9.42994e-20	NA	1647	5.20404	22.4136	28.7475	Phthalates & Plasticizers
URXMBP	Mono-n-butyl phthalate (ng/mL)	scale(log2(chem_measure))	-0.385244	-1.77095	1.00046	0.589599	0.91454	1647	0.706995	-0.544904	31.9815	Phthalates & Plasticizers
URXMBP	Mono-n-butyl phthalate (ng/mL)	svi	-5.75793	-6.29051	-5.22536	8.26989e-19	NA	1647	0.271722	-21.1905	28.071	Phthalates & Plasticizers
URXMBP	Mono-n-butyl phthalate (ng/mL)	RIDAGEYR	-0.937244	-1.07811	-0.796374	2.02474e-13	NA	1647	0.0718726	-13.0404	28.0171	Phthalates & Plasticizers
URXMBP	Mono-n-butyl phthalate (ng/mL)	RIAGENDRFemale	6.65303	4.58868	8.71739	9.90203e-07	NA	1647	1.05324	6.31671	26.577	Phthalates & Plasticizers
URXMBP	Mono-n-butyl phthalate (ng/mL)	scale(log2(LBXCOT_imp))	-0.397222	-2.24716	1.45272	0.676811	NA	1647	0.943846	-0.420855	30.5041	Phthalates & Plasticizers
URXMBP	Mono-n-butyl phthalate (ng/mL)	smk_statusFormer smoker	0.409724	-1.83193	2.65138	0.722573	NA	1647	1.1437	0.358244	31.207	Phthalates & Plasticizers
URXMBP	Mono-n-butyl phthalate (ng/mL)	smk_statusCurrent smoker	-1.50254	-7.12174	4.11666	0.603853	NA	1647	2.86694	-0.524091	31.7693	Phthalates & Plasticizers
URXMBP	Mono-n-butyl phthalate (ng/mL)	scale(log2(URXUCR))	0.480394	-0.997704	1.95849	0.52889	NA	1647	0.754132	0.637016	30.3548	Phthalates & Plasticizers
URXMBP	Mono-n-butyl phthalate (ng/mL)	total_seafood_grp1-3	3.46094	0.72411	6.19778	0.0212123	NA	1647	1.39634	2.47858	22.3275	Phthalates & Plasticizers
URXMBP	Mono-n-butyl phthalate (ng/mL)	total_seafood_grp4+	3.05743	0.0738531	6.041	0.0538927	NA	1647	1.52223	2.00852	29.2723	Phthalates & Plasticizers
URXMBP	Mono-n-butyl phthalate (ng/mL)	cycle2011-2012	4.25054	1.92664	6.57444	0.00114473	NA	1647	1.18566	3.58495	30.8755	Phthalates & Plasticizers
URXMBP	Mono-n-butyl phthalate (ng/mL)	cycle2013-2014	3.8563	1.81517	5.89744	0.00080008	NA	1647	1.0414	3.70301	32.0075	Phthalates & Plasticizers
URXMC1	Mono-(3-carboxypropyl) phthalate (ng/mL)	(Intercept)	124.127	111.934	136.319	1.37161e-13	NA	1134	6.22082	19.9534	17.7207	Phthalates & Plasticizers
URXMC1	Mono-(3-carboxypropyl) phthalate (ng/mL)	scale(log2(chem_measure))	0.119393	-1.39821	1.637	0.8791	0.967112	1134	0.774288	0.154197	18.7699	Phthalates & Plasticizers
URXMC1	Mono-(3-carboxypropyl) phthalate (ng/mL)	svi	-5.76129	-6.3883	-5.13428	9.98326e-13	NA	1134	0.319904	-18.0094	17.4796	Phthalates & Plasticizers
URXMC1	Mono-(3-carboxypropyl) phthalate (ng/mL)	RIDAGEYR	-0.97964	-1.14099	-0.818289	7.58767e-10	NA	1134	0.0823222	-11.9001	17.5958	Phthalates & Plasticizers
URXMC1	Mono-(3-carboxypropyl) phthalate (ng/mL)	RIAGENDRFemale	6.54081	4.37992	8.70169	2.39004e-05	NA	1134	1.10249	5.93274	15.5143	Phthalates & Plasticizers
URXMC1	Mono-(3-carboxypropyl) phthalate (ng/mL)	scale(log2(LBXCOT_imp))	-0.359315	-2.5442	1.82557	0.750734	NA	1134	1.11474	-0.322331	18.9344	Phthalates & Plasticizers
URXMC1	Mono-(3-carboxypropyl) phthalate (ng/mL)	smk_statusFormer smoker	0.443975	-2.12655	3.0145	0.738716	NA	1134	1.31149	0.338526	18.8123	Phthalates & Plasticizers
URXMC1	Mono-(3-carboxypropyl) phthalate (ng/mL)	smk_statusCurrent smoker	-1.35133	-8.12961	5.42695	0.700371	NA	1134	3.4583	-0.39075	18.8189	Phthalates & Plasticizers
URXMC1	Mono-(3-carboxypropyl) phthalate (ng/mL)	scale(log2(URXUCR))	0.158957	-1.45369	1.7716	0.848883	NA	1134	0.822779	0.193196	18.7545	Phthalates & Plasticizers
URXMC1	Mono-(3-carboxypropyl) phthalate (ng/mL)	total_seafood_grp1-3	3.34327	0.16295	6.52359	0.0574109	NA	1134	1.62261	2.06042	14.7836	Phthalates & Plasticizers
URXMC1	Mono-(3-carboxypropyl) phthalate (ng/mL)	total_seafood_grp4+	2.90504	-0.540865	6.35095	0.115703	NA	1134	1.75812	1.65236	18.0992	Phthalates & Plasticizers
URXMC1	Mono-(3-carboxypropyl) phthalate (ng/mL)	cycle2013-2014	-0.384025	-2.68262	1.91457	0.747042	NA	1134	1.17275	-0.327456	18.2889	Phthalates & Plasticizers
URXMEP	Mono-ethyl phthalate (ng/mL)	(Intercept)	117.124	107.058	127.189	1.14286e-19	NA	1642	5.13533	22.8074	28.0949	Phthalates & Plasticizers
URXMEP	Mono-ethyl phthalate (ng/mL)	scale(log2(chem_measure))	-0.799044	-2.26931	0.671218	0.295203	0.672161	1642	0.750134	-1.0652	30.2887	Phthalates & Plasticizers
URXMEP	Mono-ethyl phthalate (ng/mL)	svi	-5.74764	-6.27657	-5.21872	8.51402e-19	NA	1642	0.26986	-21.2986	27.9018	Phthalates & Plasticizers
URXMEP	Mono-ethyl phthalate (ng/mL)	RIDAGEYR	-0.944338	-1.08336	-0.805313	1.87035e-13	NA	1642	0.0709315	-13.3134	27.2927	Phthalates & Plasticizers
URXMEP	Mono-ethyl phthalate (ng/mL)	RIAGENDRFemale	6.59919	4.56881	8.62957	9.14196e-07	NA	1642	1.03591	6.37045	26.2389	Phthalates & Plasticizers
URXMEP	Mono-ethyl phthalate (ng/mL)	scale(log2(LBXCOT_imp))	-0.458171	-2.33697	1.42062	0.636054	NA	1642	0.958569	-0.477973	30.7106	Phthalates & Plasticizers
URXMEP	Mono-ethyl phthalate (ng/mL)	smk_statusFormer smoker	0.403277	-1.84799	2.65455	0.727867	NA	1642	1.14861	0.351101	31.2745	Phthalates & Plasticizers
URXMEP	Mono-ethyl phthalate (ng/mL)	smk_statusCurrent smoker	-1.28035	-7.00692	4.44622	0.664197	NA	1642	2.92172	-0.438217	31.7346	Phthalates & Plasticizers
URXMEP	Mono-ethyl phthalate (ng/mL)	scale(log2(URXUCR))	0.524951	-0.857526	1.90743	0.462593	NA	1642	0.705346	0.744247	29.6113	Phthalates & Plasticizers
URXMEP	Mono-ethyl phthalate (ng/mL)	total_seafood_grp1-3	3.38566	0.690302	6.08102	0.0218572	NA	1642	1.37518	2.46197	22.6828	Phthalates & Plasticizers
URXMEP	Mono-ethyl phthalate (ng/mL)	total_seafood_grp4+	2.9997	0.0857518	5.91364	0.0527923	NA	1642	1.48671	2.01768	29.5308	Phthalates & Plasticizers
URXMEP	Mono-ethyl phthalate (ng/mL)	cycle2011-2012	4.3093	2.2048	6.41381	0.000356476	NA	1642	1.07373	4.01341	30.7079	Phthalates & Plasticizers
URXMEP	Mono-ethyl phthalate (ng/mL)	cycle2013-2014	3.79252	1.86851	5.71653	0.000520597	NA	1642	0.981636	3.86347	31.617	Phthalates & Plasticizers
URXMHBP	Mono-3-hydroxy-n-butyl phthalate (ng/mL)	(Intercept)	113.737	101.258	126.216	0.00032236	NA	563	6.3667	17.8644	3.0867	Phthalates & Plasticizers
URXMHBP	Mono-3-hydroxy-n-butyl phthalate (ng/mL)	scale(log2(chem_measure))	-1.18552	-3.16239	0.791338	0.311436	0.672161	563	1.0086	-1.17541	3.61274	Phthalates & Plasticizers
URXMHBP	Mono-3-hydroxy-n-butyl phthalate (ng/mL)	svi	-5.10081	-5.96253	-4.2391	0.000613877	NA	563	0.439651	-11.602	3.5337	Phthalates & Plasticizers
URXMHBP	Mono-3-hydroxy-n-butyl phthalate (ng/mL)	RIDAGEYR	-0.856896	-1.04482	-0.668974	0.00213291	NA	563	0.0958789	-8.93728	3.25306	Phthalates & Plasticizers
URXMHBP	Mono-3-hydroxy-n-butyl phthalate (ng/mL)	RIAGENDRFemale	6.65374	3.84065	9.46683	0.0146851	NA	563	1.43525	4.63594	3.35835	Phthalates & Plasticizers
URXMHBP	Mono-3-hydroxy-n-butyl phthalate (ng/mL)	scale(log2(LBXCOT_imp))	-1.40729	-4.82388	2.0093	0.46897	NA	563	1.74316	-0.807324	3.63549	Phthalates & Plasticizers
URXMHBP	Mono-3-hydroxy-n-butyl phthalate (ng/mL)	smk_statusFormer smoker	1.19729	-2.17396	4.56854	0.529105	NA	563	1.72003	0.696088	3.56142	Phthalates & Plasticizers
URXMHBP	Mono-3-hydroxy-n-butyl phthalate (ng/mL)	smk_statusCurrent smoker	2.30253	-7.12656	11.7316	0.659178	NA	563	4.81076	0.478621	3.6894	Phthalates & Plasticizers
URXMHBP	Mono-3-hydroxy-n-butyl phthalate (ng/mL)	scale(log2(URXUCR))	0.584772	-1.58411	2.75365	0.627679	NA	563	1.10657	0.528455	3.64846	Phthalates & Plasticizers
URXMHBP	Mono-3-hydroxy-n-butyl phthalate (ng/mL)	total_seafood_grp1-3	2.44778	-0.966686	5.86224	0.250787	NA	563	1.74207	1.40509	3.1409	Phthalates & Plasticizers
URXMHBP	Mono-3-hydroxy-n-butyl phthalate (ng/mL)	total_seafood_grp4+	2.04641	-2.19138	6.2842	0.404559	NA	563	2.16214	0.946476	3.49976	Phthalates & Plasticizers
URXMHH	Mono-(2-ethyl-5-hydroxyhexyl) phthalate (ng/mL)	(Intercept)	124.054	111.742	136.365	1.3062e-13	NA	1134	6.28136	19.7495	17.9215	Phthalates & Plasticizers
URXMHH	Mono-(2-ethyl-5-hydroxyhexyl) phthalate (ng/mL)	scale(log2(chem_measure))	-0.114593	-1.93396	1.70478	0.903119	0.967112	1134	0.92825	-0.123451	17.9827	Phthalates & Plasticizers
URXMHH	Mono-(2-ethyl-5-hydroxyhexyl) phthalate (ng/mL)	svi	-5.75992	-6.38931	-5.13053	1.15843e-12	NA	1134	0.321118	-17.9371	17.4006	Phthalates & Plasticizers
URXMHH	Mono-(2-ethyl-5-hydroxyhexyl) phthalate (ng/mL)	RIDAGEYR	-0.978537	-1.14192	-0.815157	8.62981e-10	NA	1134	0.0833572	-11.7391	17.7237	Phthalates & Plasticizers
URXMHH	Mono-(2-ethyl-5-hydroxyhexyl) phthalate (ng/mL)	RIAGENDRFemale	6.5672	4.38874	8.74566	2.34334e-05	NA	1134	1.11146	5.90862	15.7604	Phthalates & Plasticizers
URXMHH	Mono-(2-ethyl-5-hydroxyhexyl) phthalate (ng/mL)	scale(log2(LBXCOT_imp))	-0.348058	-2.53263	1.83651	0.758243	NA	1134	1.11458	-0.312278	18.9321	Phthalates & Plasticizers
URXMHH	Mono-(2-ethyl-5-hydroxyhexyl) phthalate (ng/mL)	smk_statusFormer smoker	0.43325	-2.1326	2.9991	0.744339	NA	1134	1.3091	0.330951	18.8136	Phthalates & Plasticizers
URXMHH	Mono-(2-ethyl-5-hydroxyhexyl) phthalate (ng/mL)	smk_statusCurrent smoker	-1.41641	-8.20486	5.37205	0.687181	NA	1134	3.4635	-0.408953	18.8586	Phthalates & Plasticizers
URXMHH	Mono-(2-ethyl-5-hydroxyhexyl) phthalate (ng/mL)	scale(log2(URXUCR))	0.28892	-1.46826	2.0461	0.75083	NA	1134	0.896522	0.322268	18.6716	Phthalates & Plasticizers
URXMHH	Mono-(2-ethyl-5-hydroxyhexyl) phthalate (ng/mL)	total_seafood_grp1-3	3.3636	0.171231	6.55597	0.0564917	NA	1134	1.62876	2.06513	15.1258	Phthalates & Plasticizers
URXMHH	Mono-(2-ethyl-5-hydroxyhexyl) phthalate (ng/mL)	total_seafood_grp4+	2.94189	-0.479373	6.36315	0.10896	NA	1134	1.74554	1.68537	18.2276	Phthalates & Plasticizers
URXMHH	Mono-(2-ethyl-5-hydroxyhexyl) phthalate (ng/mL)	cycle2013-2014	-0.456066	-2.65809	1.74596	0.689549	NA	1134	1.12348	-0.40594	18.0872	Phthalates & Plasticizers
URXMHP	Mono-(2-ethylhexyl) phthalate (ng/mL)	(Intercept)	116.728	106.624	126.833	1.10528e-19	NA	1647	5.15535	22.6422	28.3181	Phthalates & Plasticizers
URXMHP	Mono-(2-ethylhexyl) phthalate (ng/mL)	scale(log2(chem_measure))	0.0285256	-1.30943	1.36648	0.966949	0.973572	1647	0.682629	0.0417879	29.5004	Phthalates & Plasticizers
URXMHP	Mono-(2-ethylhexyl) phthalate (ng/mL)	svi	-5.771	-6.3105	-5.2315	6.32737e-19	NA	1647	0.275255	-20.966	28.6506	Phthalates & Plasticizers
URXMHP	Mono-(2-ethylhexyl) phthalate (ng/mL)	RIDAGEYR	-0.939564	-1.07878	-0.800344	1.78334e-13	NA	1647	0.0710305	-13.2276	27.6383	Phthalates & Plasticizers
URXMHP	Mono-(2-ethylhexyl) phthalate (ng/mL)	RIAGENDRFemale	6.56628	4.56201	8.57055	7.8703e-07	NA	1647	1.02259	6.42125	26.3517	Phthalates & Plasticizers
URXMHP	Mono-(2-ethylhexyl) phthalate (ng/mL)	scale(log2(LBXCOT_imp))	-0.420366	-2.25966	1.41893	0.65735	NA	1647	0.938416	-0.447953	30.5231	Phthalates & Plasticizers
URXMHP	Mono-(2-ethylhexyl) phthalate (ng/mL)	smk_statusFormer smoker	0.427832	-1.81978	2.67545	0.711608	NA	1647	1.14674	0.373085	31.2062	Phthalates & Plasticizers
URXMHP	Mono-(2-ethylhexyl) phthalate (ng/mL)	smk_statusCurrent smoker	-1.43435	-7.0165	4.14781	0.617995	NA	1647	2.84804	-0.503626	31.8081	Phthalates & Plasticizers
URXMHP	Mono-(2-ethylhexyl) phthalate (ng/mL)	scale(log2(URXUCR))	0.194202	-1.12638	1.51479	0.775094	NA	1647	0.673767	0.288233	30.8781	Phthalates & Plasticizers
URXMHP	Mono-(2-ethylhexyl) phthalate (ng/mL)	total_seafood_grp1-3	3.42765	0.741947	6.11335	0.0203609	NA	1647	1.37026	2.50147	21.8505	Phthalates & Plasticizers
URXMHP	Mono-(2-ethylhexyl) phthalate (ng/mL)	total_seafood_grp4+	3.01013	0.0678839	5.95238	0.054265	NA	1647	1.50115	2.00522	29.2668	Phthalates & Plasticizers
URXMHP	Mono-(2-ethylhexyl) phthalate (ng/mL)	cycle2011-2012	4.53936	2.43962	6.6391	0.000190565	NA	1647	1.0713	4.23726	30.749	Phthalates & Plasticizers
URXMHP	Mono-(2-ethylhexyl) phthalate (ng/mL)	cycle2013-2014	4.12086	2.08694	6.15479	0.00039916	NA	1647	1.03772	3.97109	30.8037	Phthalates & Plasticizers
URXMIB	Mono-isobutyl phthalate (ng/mL)	(Intercept)	124.098	111.834	136.362	1.4595e-13	NA	1134	6.25717	19.833	17.7572	Phthalates & Plasticizers
URXMIB	Mono-isobutyl phthalate (ng/mL)	scale(log2(chem_measure))	0.0667039	-1.23074	1.36415	0.920792	0.967112	1134	0.661962	0.100767	18.9858	Phthalates & Plasticizers
URXMIB	Mono-isobutyl phthalate (ng/mL)	svi	-5.77226	-6.38171	-5.16281	5.44822e-13	NA	1134	0.310946	-18.5635	17.5744	Phthalates & Plasticizers
URXMIB	Mono-isobutyl phthalate (ng/mL)	RIDAGEYR	-0.97829	-1.14221	-0.814371	9.0899e-10	NA	1134	0.083632	-11.6976	17.7298	Phthalates & Plasticizers
URXMIB	Mono-isobutyl phthalate (ng/mL)	RIAGENDRFemale	6.54366	4.31434	8.77297	3.38268e-05	NA	1134	1.13741	5.75313	15.4695	Phthalates & Plasticizers
URXMIB	Mono-isobutyl phthalate (ng/mL)	scale(log2(LBXCOT_imp))	-0.356927	-2.52666	1.81281	0.750663	NA	1134	1.10701	-0.322424	18.9403	Phthalates & Plasticizers
URXMIB	Mono-isobutyl phthalate (ng/mL)	smk_statusFormer smoker	0.440475	-2.12199	3.00294	0.739912	NA	1134	1.30738	0.336914	18.812	Phthalates & Plasticizers
URXMIB	Mono-isobutyl phthalate (ng/mL)	smk_statusCurrent smoker	-1.37526	-8.08777	5.33726	0.692538	NA	1134	3.42475	-0.401564	18.7809	Phthalates & Plasticizers
URXMIB	Mono-isobutyl phthalate (ng/mL)	scale(log2(URXUCR))	0.174341	-1.59683	1.94551	0.849148	NA	1134	0.903659	0.192928	18.2364	Phthalates & Plasticizers
URXMIB	Mono-isobutyl phthalate (ng/mL)	total_seafood_grp1-3	3.33516	0.170883	6.49943	0.0568009	NA	1134	1.61442	2.06585	14.8096	Phthalates & Plasticizers
URXMIB	Mono-isobutyl phthalate (ng/mL)	total_seafood_grp4+	2.90913	-0.438597	6.25686	0.105671	NA	1134	1.70802	1.70321	18.0643	Phthalates & Plasticizers
URXMIB	Mono-isobutyl phthalate (ng/mL)	cycle2013-2014	-0.438221	-2.61092	1.73448	0.697151	NA	1134	1.10852	-0.39532	18.403	Phthalates & Plasticizers
URXMNM	Mono-n-methyl phthalate (ng/mL)	(Intercept)	135.072	112.114	158.03	6.29624e-05	NA	529	11.7132	11.5316	5.24935	Phthalates & Plasticizers
URXMNM	Mono-n-methyl phthalate (ng/mL)	scale(log2(chem_measure))	-0.246107	-1.7232	1.23099	0.758377	0.946755	529	0.75362	-0.326566	4.58262	Phthalates & Plasticizers
URXMNM	Mono-n-methyl phthalate (ng/mL)	svi	-6.17341	-7.09618	-5.25064	3.0003e-05	NA	529	0.470801	-13.1126	5.31309	Phthalates & Plasticizers
URXMNM	Mono-n-methyl phthalate (ng/mL)	RIDAGEYR	-1.11886	-1.4164	-0.821308	0.000724723	NA	529	0.15181	-7.3701	4.99653	Phthalates & Plasticizers
URXMNM	Mono-n-methyl phthalate (ng/mL)	RIAGENDRFemale	6.2701	2.86505	9.67514	0.0158563	NA	529	1.73727	3.60917	4.91489	Phthalates & Plasticizers
URXMNM	Mono-n-methyl phthalate (ng/mL)	scale(log2(LBXCOT_imp))	1.13368	-0.943519	3.21088	0.332693	NA	529	1.05979	1.06972	5.10529	Phthalates & Plasticizers
URXMNM	Mono-n-methyl phthalate (ng/mL)	smk_statusFormer smoker	-0.0666436	-3.80774	3.67445	0.973414	NA	529	1.90872	-0.0349153	5.34383	Phthalates & Plasticizers
URXMNM	Mono-n-methyl phthalate (ng/mL)	smk_statusCurrent smoker	-7.27894	-15.7242	1.16632	0.147969	NA	529	4.3088	-1.68932	5.36395	Phthalates & Plasticizers
URXMNM	Mono-n-methyl phthalate (ng/mL)	scale(log2(URXUCR))	0.622603	-1.71174	2.95694	0.62271	NA	529	1.19099	0.522761	5.18365	Phthalates & Plasticizers
URXMNM	Mono-n-methyl phthalate (ng/mL)	total_seafood_grp1-3	4.16417	-0.768651	9.09698	0.154506	NA	529	2.51674	1.65459	5.4061	Phthalates & Plasticizers
URXMNM	Mono-n-methyl phthalate (ng/mL)	total_seafood_grp4+	4.04926	-0.949244	9.04776	0.167673	NA	529	2.55026	1.58778	5.5228	Phthalates & Plasticizers
URXMOH	Mono-(2-ethyl-5-oxohexyl) phthalate (ng/mL)	(Intercept)	123.63	111.115	136.145	1.5304e-13	NA	1134	6.38529	19.3617	18.0883	Phthalates & Plasticizers
URXMOH	Mono-(2-ethyl-5-oxohexyl) phthalate (ng/mL)	scale(log2(chem_measure))	-0.494398	-2.45564	1.46684	0.627372	0.91454	1134	1.00063	-0.494085	17.554	Phthalates & Plasticizers
URXMOH	Mono-(2-ethyl-5-oxohexyl) phthalate (ng/mL)	svi	-5.73821	-6.36326	-5.11316	1.07137e-12	NA	1134	0.318903	-17.9936	17.4257	Phthalates & Plasticizers
URXMOH	Mono-(2-ethyl-5-oxohexyl) phthalate (ng/mL)	RIDAGEYR	-0.97388	-1.13925	-0.808511	1.0547e-09	NA	1134	0.0843722	-11.5427	17.8242	Phthalates & Plasticizers
URXMOH	Mono-(2-ethyl-5-oxohexyl) phthalate (ng/mL)	RIAGENDRFemale	6.62977	4.44436	8.81518	2.10906e-05	NA	1134	1.11501	5.94595	15.8944	Phthalates & Plasticizers
URXMOH	Mono-(2-ethyl-5-oxohexyl) phthalate (ng/mL)	scale(log2(LBXCOT_imp))	-0.316261	-2.5128	1.88027	0.780843	NA	1134	1.12068	-0.282205	18.9671	Phthalates & Plasticizers
URXMOH	Mono-(2-ethyl-5-oxohexyl) phthalate (ng/mL)	smk_statusFormer smoker	0.413362	-2.14435	2.97108	0.754909	NA	1134	1.30496	0.316763	18.8247	Phthalates & Plasticizers
URXMOH	Mono-(2-ethyl-5-oxohexyl) phthalate (ng/mL)	smk_statusCurrent smoker	-1.53096	-8.32326	5.26134	0.663678	NA	1134	3.46546	-0.441776	18.8479	Phthalates & Plasticizers
URXMOH	Mono-(2-ethyl-5-oxohexyl) phthalate (ng/mL)	scale(log2(URXUCR))	0.543723	-1.35701	2.44446	0.58176	NA	1134	0.969763	0.560676	18.4604	Phthalates & Plasticizers
URXMOH	Mono-(2-ethyl-5-oxohexyl) phthalate (ng/mL)	total_seafood_grp1-3	3.40575	0.220854	6.59064	0.0532603	NA	1134	1.62495	2.09591	15.1731	Phthalates & Plasticizers
URXMOH	Mono-(2-ethyl-5-oxohexyl) phthalate (ng/mL)	total_seafood_grp4+	3.03676	-0.420541	6.49407	0.101966	NA	1134	1.76393	1.72159	18.3427	Phthalates & Plasticizers
URXMOH	Mono-(2-ethyl-5-oxohexyl) phthalate (ng/mL)	cycle2013-2014	-0.539384	-2.76739	1.68863	0.640824	NA	1134	1.13674	-0.474501	18.078	Phthalates & Plasticizers
URXMZP	Mono-benzyl phthalate (ng/mL)	(Intercept)	116.754	106.691	126.817	7.44429e-20	NA	1647	5.134	22.7414	28.5906	Phthalates & Plasticizers
URXMZP	Mono-benzyl phthalate (ng/mL)	scale(log2(chem_measure))	-0.174262	-1.7294	1.38088	0.82757	0.967112	1647	0.793438	-0.219629	31.6758	Phthalates & Plasticizers
URXMZP	Mono-benzyl phthalate (ng/mL)	svi	-5.76274	-6.30435	-5.22113	1.12504e-18	NA	1647	0.276333	-20.8543	28.1927	Phthalates & Plasticizers
URXMZP	Mono-benzyl phthalate (ng/mL)	RIDAGEYR	-0.939293	-1.07885	-0.799738	1.72134e-13	NA	1647	0.0712015	-13.192	27.8118	Phthalates & Plasticizers
URXMZP	Mono-benzyl phthalate (ng/mL)	RIAGENDRFemale	6.60964	4.53985	8.67943	1.28872e-06	NA	1647	1.05602	6.25903	25.8979	Phthalates & Plasticizers
URXMZP	Mono-benzyl phthalate (ng/mL)	scale(log2(LBXCOT_imp))	-0.394406	-2.22799	1.43918	0.676278	NA	1647	0.935502	-0.421598	30.4633	Phthalates & Plasticizers
URXMZP	Mono-benzyl phthalate (ng/mL)	smk_statusFormer smoker	0.422116	-1.8161	2.66033	0.714142	NA	1647	1.14195	0.369646	31.2198	Phthalates & Plasticizers
URXMZP	Mono-benzyl phthalate (ng/mL)	smk_statusCurrent smoker	-1.47054	-7.05526	4.11419	0.609362	NA	1647	2.84935	-0.516095	31.7639	Phthalates & Plasticizers
URXMZP	Mono-benzyl phthalate (ng/mL)	scale(log2(URXUCR))	0.314264	-1.10498	1.7335	0.667528	NA	1647	0.724102	0.434005	28.7154	Phthalates & Plasticizers
URXMZP	Mono-benzyl phthalate (ng/mL)	total_seafood_grp1-3	3.42818	0.718191	6.13816	0.021283	NA	1647	1.38265	2.47943	22.0461	Phthalates & Plasticizers
URXMZP	Mono-benzyl phthalate (ng/mL)	total_seafood_grp4+	3.00389	0.0914375	5.91633	0.0525053	NA	1647	1.48594	2.02154	29.1028	Phthalates & Plasticizers
URXMZP	Mono-benzyl phthalate (ng/mL)	cycle2011-2012	4.44805	2.26485	6.63126	0.000381351	NA	1647	1.11388	3.9933	30.4411	Phthalates & Plasticizers
URXMZP	Mono-benzyl phthalate (ng/mL)	cycle2013-2014	3.99942	2.0167	5.98215	0.000399467	NA	1647	1.01159	3.95358	31.9677	Phthalates & Plasticizers
VNSUMDEHP	Sum of metabolites of DEHP	(Intercept)	123.676	111.212	136.14	1.47912e-13	NA	1134	6.35897	19.4491	18.0482	Phthalates & Plasticizers
VNSUMDEHP	Sum of metabolites of DEHP	scale(log2(chem_measure))	-0.548388	-2.65003	1.55326	0.615328	0.91454	1134	1.07227	-0.511428	17.8264	Phthalates & Plasticizers
VNSUMDEHP	Sum of metabolites of DEHP	svi	-5.72866	-6.36142	-5.09591	1.36152e-12	NA	1134	0.322835	-17.7449	17.4169	Phthalates & Plasticizers
VNSUMDEHP	Sum of metabolites of DEHP	RIDAGEYR	-0.974595	-1.13911	-0.810076	9.73296e-10	NA	1134	0.0839385	-11.6108	17.8045	Phthalates & Plasticizers
VNSUMDEHP	Sum of metabolites of DEHP	RIAGENDRFemale	6.64424	4.46099	8.82749	2.0458e-05	NA	1134	1.1139	5.96482	15.8747	Phthalates & Plasticizers
VNSUMDEHP	Sum of metabolites of DEHP	scale(log2(LBXCOT_imp))	-0.328812	-2.5263	1.86867	0.772498	NA	1134	1.12117	-0.293277	18.9495	Phthalates & Plasticizers
VNSUMDEHP	Sum of metabolites of DEHP	smk_statusFormer smoker	0.414762	-2.15287	2.9824	0.755025	NA	1134	1.31002	0.316608	18.826	Phthalates & Plasticizers
VNSUMDEHP	Sum of metabolites of DEHP	smk_statusCurrent smoker	-1.52812	-8.33825	5.28201	0.665085	NA	1134	3.47456	-0.439802	18.838	Phthalates & Plasticizers
VNSUMDEHP	Sum of metabolites of DEHP	scale(log2(URXUCR))	0.580134	-1.3898	2.55006	0.570774	NA	1134	1.00507	0.57721	18.4533	Phthalates & Plasticizers
VNSUMDEHP	Sum of metabolites of DEHP	total_seafood_grp1-3	3.38366	0.209342	6.55797	0.0541276	NA	1134	1.61955	2.08926	15.0082	Phthalates & Plasticizers
VNSUMDEHP	Sum of metabolites of DEHP	total_seafood_grp4+	3.01101	-0.435321	6.45734	0.10373	NA	1134	1.75833	1.71242	18.28	Phthalates & Plasticizers
VNSUMDEHP	Sum of metabolites of DEHP	cycle2013-2014	-0.568485	-2.77776	1.64079	0.620139	NA	1134	1.12718	-0.504342	18.0003	Phthalates & Plasticizers
URXP01	1-naphthol (ng/L)	(Intercept)	120.959	108.569	133.349	1.61164e-12	NA	1075	6.32122	19.1354	16.1401	Polyaromatic Hydrocarbons (PAH)
URXP01	1-naphthol (ng/L)	scale(log2(chem_measure))	-0.0892127	-1.70085	1.52242	0.914737	0.967112	1075	0.822264	-0.108496	19.039	Polyaromatic Hydrocarbons (PAH)
URXP01	1-naphthol (ng/L)	svi	-5.75651	-6.32134	-5.19167	9.76829e-13	NA	1075	0.288181	-19.9753	15.9987	Polyaromatic Hydrocarbons (PAH)
URXP01	1-naphthol (ng/L)	RIDAGEYR	-0.968441	-1.13559	-0.801292	9.65022e-09	NA	1075	0.0852802	-11.356	14.9257	Polyaromatic Hydrocarbons (PAH)
URXP01	1-naphthol (ng/L)	RIAGENDRFemale	6.43027	4.05857	8.80198	4.55571e-05	NA	1075	1.21005	5.31405	18.2055	Polyaromatic Hydrocarbons (PAH)
URXP01	1-naphthol (ng/L)	scale(log2(LBXCOT_imp))	-1.57561	-3.36135	0.210135	0.100353	NA	1075	0.911094	-1.72936	18.5476	Polyaromatic Hydrocarbons (PAH)
URXP01	1-naphthol (ng/L)	smk_statusFormer smoker	-0.0965618	-2.449	2.25588	0.936856	NA	1075	1.20022	-0.0804532	16.3103	Polyaromatic Hydrocarbons (PAH)
URXP01	1-naphthol (ng/L)	smk_statusCurrent smoker	1.88481	-4.0748	7.84443	0.543377	NA	1075	3.04062	0.619878	17.3877	Polyaromatic Hydrocarbons (PAH)
URXP01	1-naphthol (ng/L)	scale(log2(URXUCR))	0.305272	-0.8675	1.47804	0.615819	NA	1075	0.598353	0.510187	18.9257	Polyaromatic Hydrocarbons (PAH)
URXP01	1-naphthol (ng/L)	total_seafood_grp1-3	4.55837	1.91119	7.20554	0.0047204	NA	1075	1.3506	3.37507	13.5509	Polyaromatic Hydrocarbons (PAH)
URXP01	1-naphthol (ng/L)	total_seafood_grp4+	6.14101	3.25517	9.02684	0.000565562	NA	1075	1.47236	4.17085	18.1451	Polyaromatic Hydrocarbons (PAH)
URXP01	1-naphthol (ng/L)	cycle2013-2014	-1.08069	-2.93714	0.775757	0.269734	NA	1075	0.947166	-1.14097	16.9635	Polyaromatic Hydrocarbons (PAH)
URXP02	2-naphthol (ng/L)	(Intercept)	121.4	108.649	134.152	1.69739e-12	NA	1075	6.50598	18.6598	16.4459	Polyaromatic Hydrocarbons (PAH)
URXP02	2-naphthol (ng/L)	scale(log2(chem_measure))	-1.09128	-2.64318	0.460622	0.185067	0.572566	1075	0.791787	-1.37825	17.9477	Polyaromatic Hydrocarbons (PAH)
URXP02	2-naphthol (ng/L)	svi	-5.69058	-6.22641	-5.15474	1.33864e-12	NA	1075	0.273385	-20.8153	15.2234	Polyaromatic Hydrocarbons (PAH)
URXP02	2-naphthol (ng/L)	RIDAGEYR	-0.981235	-1.15293	-0.809544	9.94338e-09	NA	1075	0.0875971	-11.2017	15.1459	Polyaromatic Hydrocarbons (PAH)
URXP02	2-naphthol (ng/L)	RIAGENDRFemale	6.70423	4.34685	9.06162	2.67867e-05	NA	1075	1.20275	5.57411	18.0892	Polyaromatic Hydrocarbons (PAH)
URXP02	2-naphthol (ng/L)	scale(log2(LBXCOT_imp))	-1.47196	-3.19739	0.253476	0.111321	NA	1075	0.880322	-1.67206	18.5209	Polyaromatic Hydrocarbons (PAH)
URXP02	2-naphthol (ng/L)	smk_statusFormer smoker	-0.0567765	-2.36778	2.25423	0.962184	NA	1075	1.17908	-0.048153	16.1751	Polyaromatic Hydrocarbons (PAH)
URXP02	2-naphthol (ng/L)	smk_statusCurrent smoker	2.86879	-2.94441	8.68199	0.346574	NA	1075	2.96592	0.967251	17.5314	Polyaromatic Hydrocarbons (PAH)
URXP02	2-naphthol (ng/L)	scale(log2(URXUCR))	0.826401	-0.833401	2.4862	0.341826	NA	1075	0.846837	0.975867	18.3416	Polyaromatic Hydrocarbons (PAH)
URXP02	2-naphthol (ng/L)	total_seafood_grp1-3	4.50675	1.84243	7.17108	0.00527204	NA	1075	1.35935	3.31537	13.6245	Polyaromatic Hydrocarbons (PAH)
URXP02	2-naphthol (ng/L)	total_seafood_grp4+	6.12029	3.21991	9.02066	0.000608855	NA	1075	1.47978	4.13594	18.1858	Polyaromatic Hydrocarbons (PAH)
URXP02	2-naphthol (ng/L)	cycle2013-2014	-1.09549	-2.91387	0.722885	0.254051	NA	1075	0.927744	-1.18081	16.8767	Polyaromatic Hydrocarbons (PAH)
URXP03	3-fluorene (ng/L)	(Intercept)	121.591	108.67	134.512	1.30958e-12	NA	1081	6.59227	18.4444	16.8539	Polyaromatic Hydrocarbons (PAH)
URXP03	3-fluorene (ng/L)	scale(log2(chem_measure))	-0.0392729	-1.3703	1.29176	0.954485	0.971078	1081	0.679098	-0.057831	19.0751	Polyaromatic Hydrocarbons (PAH)
URXP03	3-fluorene (ng/L)	svi	-5.71672	-6.2793	-5.15415	8.08727e-13	NA	1081	0.28703	-19.9168	16.1986	Polyaromatic Hydrocarbons (PAH)
URXP03	3-fluorene (ng/L)	RIDAGEYR	-0.97804	-1.15199	-0.804091	8.61702e-09	NA	1081	0.0887493	-11.0203	15.686	Polyaromatic Hydrocarbons (PAH)
URXP03	3-fluorene (ng/L)	RIAGENDRFemale	6.24066	3.83493	8.64639	7.34726e-05	NA	1081	1.22741	5.0844	18.3141	Polyaromatic Hydrocarbons (PAH)
URXP03	3-fluorene (ng/L)	scale(log2(LBXCOT_imp))	-1.62939	-3.31077	0.0519877	0.0737183	NA	1081	0.857846	-1.8994	17.9335	Polyaromatic Hydrocarbons (PAH)
URXP03	3-fluorene (ng/L)	smk_statusFormer smoker	-0.16224	-2.43556	2.11108	0.890473	NA	1081	1.15986	-0.13988	16.2618	Polyaromatic Hydrocarbons (PAH)
URXP03	3-fluorene (ng/L)	smk_statusCurrent smoker	1.94356	-3.9897	7.87682	0.529337	NA	1081	3.02717	0.642039	17.1513	Polyaromatic Hydrocarbons (PAH)
URXP03	3-fluorene (ng/L)	scale(log2(URXUCR))	0.141001	-1.45973	1.74174	0.864752	NA	1081	0.816701	0.172647	19.0275	Polyaromatic Hydrocarbons (PAH)
URXP03	3-fluorene (ng/L)	total_seafood_grp1-3	4.52379	1.85123	7.19634	0.0056593	NA	1081	1.36355	3.31766	12.8058	Polyaromatic Hydrocarbons (PAH)
URXP03	3-fluorene (ng/L)	total_seafood_grp4+	6.16915	3.25079	9.08751	0.000629591	NA	1081	1.48896	4.14326	17.7075	Polyaromatic Hydrocarbons (PAH)
URXP03	3-fluorene (ng/L)	cycle2013-2014	-1.11637	-2.92831	0.695576	0.243595	NA	1081	0.92446	-1.20759	17.1522	Polyaromatic Hydrocarbons (PAH)
URXP04	2-fluorene (ng/L)	(Intercept)	121.216	108.47	133.961	1.16478e-12	NA	1082	6.50266	18.6409	16.8047	Polyaromatic Hydrocarbons (PAH)
URXP04	2-fluorene (ng/L)	scale(log2(chem_measure))	0.046657	-1.58776	1.68107	0.955963	0.971078	1082	0.833884	0.0559513	19.0441	Polyaromatic Hydrocarbons (PAH)
URXP04	2-fluorene (ng/L)	svi	-5.71691	-6.27319	-5.16063	7.94962e-13	NA	1082	0.283817	-20.1429	16.0639	Polyaromatic Hydrocarbons (PAH)
URXP04	2-fluorene (ng/L)	RIDAGEYR	-0.973125	-1.14378	-0.802467	7.51959e-09	NA	1082	0.0870703	-11.1763	15.5966	Polyaromatic Hydrocarbons (PAH)
URXP04	2-fluorene (ng/L)	RIAGENDRFemale	6.3044	3.89272	8.71607	6.72739e-05	NA	1082	1.23045	5.12367	18.3303	Polyaromatic Hydrocarbons (PAH)
URXP04	2-fluorene (ng/L)	scale(log2(LBXCOT_imp))	-1.68169	-3.43314	0.0697578	0.0758727	NA	1082	0.893597	-1.88194	18.2718	Polyaromatic Hydrocarbons (PAH)
URXP04	2-fluorene (ng/L)	smk_statusFormer smoker	-0.0877155	-2.38017	2.20474	0.941132	NA	1082	1.16962	-0.0749949	16.2994	Polyaromatic Hydrocarbons (PAH)
URXP04	2-fluorene (ng/L)	smk_statusCurrent smoker	1.94721	-4.03289	7.9273	0.531819	NA	1082	3.05107	0.638204	17.0507	Polyaromatic Hydrocarbons (PAH)
URXP04	2-fluorene (ng/L)	scale(log2(URXUCR))	0.107669	-1.67458	1.88992	0.906982	NA	1082	0.909314	0.118407	19.0823	Polyaromatic Hydrocarbons (PAH)
URXP04	2-fluorene (ng/L)	total_seafood_grp1-3	4.51707	1.85267	7.18147	0.00551285	NA	1082	1.35939	3.32287	12.9759	Polyaromatic Hydrocarbons (PAH)
URXP04	2-fluorene (ng/L)	total_seafood_grp4+	6.20016	3.30912	9.09121	0.000547885	NA	1082	1.47502	4.20344	17.7654	Polyaromatic Hydrocarbons (PAH)
URXP04	2-fluorene (ng/L)	cycle2013-2014	-1.15683	-3.01139	0.697734	0.237976	NA	1082	0.946205	-1.2226	17.1943	Polyaromatic Hydrocarbons (PAH)
URXP05	3-phenanthrene (ng/L)	(Intercept)	134.828	111.944	157.711	6.18446e-05	NA	529	11.6751	11.5483	5.25787	Polyaromatic Hydrocarbons (PAH)
URXP05	3-phenanthrene (ng/L)	scale(log2(chem_measure))	0.486611	-0.803647	1.77687	0.493321	0.807107	529	0.658295	0.739199	4.95061	Polyaromatic Hydrocarbons (PAH)
URXP05	3-phenanthrene (ng/L)	svi	-6.23939	-7.19373	-5.28506	3.55466e-05	NA	529	0.486905	-12.8144	5.27512	Polyaromatic Hydrocarbons (PAH)
URXP05	3-phenanthrene (ng/L)	RIDAGEYR	-1.11235	-1.41374	-0.810958	0.000800866	NA	529	0.15377	-7.23383	4.98056	Polyaromatic Hydrocarbons (PAH)
URXP05	3-phenanthrene (ng/L)	RIAGENDRFemale	6.25173	2.82649	9.67697	0.0167164	NA	529	1.74757	3.57738	4.8582	Polyaromatic Hydrocarbons (PAH)
URXP05	3-phenanthrene (ng/L)	scale(log2(LBXCOT_imp))	0.87938	-1.05027	2.80903	0.410836	NA	529	0.984514	0.893212	5.24698	Polyaromatic Hydrocarbons (PAH)
URXP05	3-phenanthrene (ng/L)	smk_statusFormer smoker	-0.126144	-3.90763	3.65534	0.950244	NA	529	1.92933	-0.0653822	5.34849	Polyaromatic Hydrocarbons (PAH)
URXP05	3-phenanthrene (ng/L)	smk_statusCurrent smoker	-7.26417	-15.8447	1.31637	0.153896	NA	529	4.37783	-1.65931	5.3709	Polyaromatic Hydrocarbons (PAH)
URXP05	3-phenanthrene (ng/L)	scale(log2(URXUCR))	0.244157	-2.0048	2.49312	0.839302	NA	529	1.14743	0.212787	5.39509	Polyaromatic Hydrocarbons (PAH)
URXP05	3-phenanthrene (ng/L)	total_seafood_grp1-3	4.12879	-0.822025	9.0796	0.159884	NA	529	2.52592	1.63456	5.28764	Polyaromatic Hydrocarbons (PAH)
URXP05	3-phenanthrene (ng/L)	total_seafood_grp4+	3.95813	-1.16022	9.07649	0.185112	NA	529	2.61141	1.51571	5.46615	Polyaromatic Hydrocarbons (PAH)
URXP06	1-phenanthrene (ng/L)	(Intercept)	120.824	108.29	133.359	1.20636e-12	NA	1082	6.39499	18.8936	16.5769	Polyaromatic Hydrocarbons (PAH)
URXP06	1-phenanthrene (ng/L)	scale(log2(chem_measure))	1.48088	0.117101	2.84465	0.0467447	0.435679	1082	0.695804	2.1283	18.8288	Polyaromatic Hydrocarbons (PAH)
URXP06	1-phenanthrene (ng/L)	svi	-5.68065	-6.23495	-5.12635	7.0615e-13	NA	1082	0.282807	-20.0867	16.2013	Polyaromatic Hydrocarbons (PAH)
URXP06	1-phenanthrene (ng/L)	RIDAGEYR	-0.968303	-1.13479	-0.801819	6.94776e-09	NA	1082	0.0849407	-11.3998	15.3147	Polyaromatic Hydrocarbons (PAH)
URXP06	1-phenanthrene (ng/L)	RIAGENDRFemale	6.14347	3.74262	8.54432	8.48859e-05	NA	1082	1.22492	5.01539	18.353	Polyaromatic Hydrocarbons (PAH)
URXP06	1-phenanthrene (ng/L)	scale(log2(LBXCOT_imp))	-1.92742	-3.40924	-0.445603	0.0201731	NA	1082	0.756029	-2.5494	17.9166	Polyaromatic Hydrocarbons (PAH)
URXP06	1-phenanthrene (ng/L)	smk_statusFormer smoker	-0.044084	-2.3252	2.23703	0.970247	NA	1082	1.16383	-0.0378783	16.2282	Polyaromatic Hydrocarbons (PAH)
URXP06	1-phenanthrene (ng/L)	smk_statusCurrent smoker	1.75954	-4.30915	7.82822	0.577164	NA	1082	3.09627	0.568277	17.2658	Polyaromatic Hydrocarbons (PAH)
URXP06	1-phenanthrene (ng/L)	scale(log2(URXUCR))	-0.817999	-2.16575	0.529756	0.248916	NA	1082	0.68763	-1.18959	18.9269	Polyaromatic Hydrocarbons (PAH)
URXP06	1-phenanthrene (ng/L)	total_seafood_grp1-3	4.38701	1.73667	7.03735	0.0062439	NA	1082	1.35222	3.24431	13.2773	Polyaromatic Hydrocarbons (PAH)
URXP06	1-phenanthrene (ng/L)	total_seafood_grp4+	5.88768	2.98774	8.78761	0.000860618	NA	1082	1.47956	3.97935	18.2311	Polyaromatic Hydrocarbons (PAH)
URXP06	1-phenanthrene (ng/L)	cycle2013-2014	-0.826388	-2.59955	0.946775	0.373781	NA	1082	0.904675	-0.913464	16.9883	Polyaromatic Hydrocarbons (PAH)
URXP07	2-phenanthrene (ng/L)	(Intercept)	136.912	116.365	157.459	3.45977e-05	NA	527	10.4832	13.0601	5.22306	Polyaromatic Hydrocarbons (PAH)
URXP07	2-phenanthrene (ng/L)	scale(log2(chem_measure))	0.0621646	-1.23907	1.36339	0.929425	0.968975	527	0.663893	0.0936365	4.4957	Polyaromatic Hydrocarbons (PAH)
URXP07	2-phenanthrene (ng/L)	svi	-6.29282	-7.25245	-5.33319	3.69389e-05	NA	527	0.489607	-12.8528	5.23494	Polyaromatic Hydrocarbons (PAH)
URXP07	2-phenanthrene (ng/L)	RIDAGEYR	-1.13257	-1.40962	-0.855534	0.000507643	NA	527	0.141347	-8.0127	4.96056	Polyaromatic Hydrocarbons (PAH)
URXP07	2-phenanthrene (ng/L)	RIAGENDRFemale	5.76602	3.02449	8.50755	0.0131346	NA	527	1.39874	4.1223	4.20856	Polyaromatic Hydrocarbons (PAH)
URXP07	2-phenanthrene (ng/L)	scale(log2(LBXCOT_imp))	0.965425	-1.14082	3.07167	0.408822	NA	527	1.07461	0.898393	5.17573	Polyaromatic Hydrocarbons (PAH)
URXP07	2-phenanthrene (ng/L)	smk_statusFormer smoker	-0.6346	-4.51036	3.24116	0.760375	NA	527	1.97743	-0.320922	5.37516	Polyaromatic Hydrocarbons (PAH)
URXP07	2-phenanthrene (ng/L)	smk_statusCurrent smoker	-7.39323	-16.0224	1.23593	0.149747	NA	527	4.40263	-1.67927	5.3839	Polyaromatic Hydrocarbons (PAH)
URXP07	2-phenanthrene (ng/L)	scale(log2(URXUCR))	0.619286	-1.60988	2.84845	0.607682	NA	527	1.13733	0.544509	5.43572	Polyaromatic Hydrocarbons (PAH)
URXP07	2-phenanthrene (ng/L)	total_seafood_grp1-3	3.91617	-0.976553	8.8089	0.174149	NA	527	2.49629	1.5688	5.30455	Polyaromatic Hydrocarbons (PAH)
URXP07	2-phenanthrene (ng/L)	total_seafood_grp4+	4.27071	-0.701603	9.24302	0.148151	NA	527	2.53689	1.68344	5.46072	Polyaromatic Hydrocarbons (PAH)
URXP09	3-fluoranthene (ng/L)	(Intercept)	101.597	86.8952	116.298	0.00142683	NA	441	7.50083	13.5447	2.71597	Polyaromatic Hydrocarbons (PAH)
URXP09	3-fluoranthene (ng/L)	scale(log2(chem_measure))	-0.443905	-2.27465	1.38684	0.670208	0.91454	441	0.934053	-0.475247	2.714	Polyaromatic Hydrocarbons (PAH)
URXP09	3-fluoranthene (ng/L)	svi	-5.78873	-6.82265	-4.7548	0.00556006	NA	441	0.527515	-10.9736	2.22588	Polyaromatic Hydrocarbons (PAH)
URXP09	3-fluoranthene (ng/L)	RIDAGEYR	-0.747746	-0.977223	-0.518268	0.0109221	NA	441	0.117081	-6.38659	2.67198	Polyaromatic Hydrocarbons (PAH)
URXP09	3-fluoranthene (ng/L)	RIAGENDRFemale	7.15784	2.56892	11.7468	0.0777616	NA	441	2.34128	3.05723	2.29617	Polyaromatic Hydrocarbons (PAH)
URXP09	3-fluoranthene (ng/L)	scale(log2(LBXCOT_imp))	-0.98901	-3.83329	1.85527	0.55069	NA	441	1.45116	-0.681529	2.62893	Polyaromatic Hydrocarbons (PAH)
URXP09	3-fluoranthene (ng/L)	smk_statusFormer smoker	1.18714	-2.27837	4.65265	0.558956	NA	441	1.76812	0.671416	2.4877	Polyaromatic Hydrocarbons (PAH)
URXP09	3-fluoranthene (ng/L)	smk_statusCurrent smoker	0.477288	-7.69661	8.65118	0.916535	NA	441	4.17035	0.114448	2.82171	Polyaromatic Hydrocarbons (PAH)
URXP09	3-fluoranthene (ng/L)	scale(log2(URXUCR))	0.368603	-1.76649	2.5037	0.758892	NA	441	1.08933	0.338374	2.79447	Polyaromatic Hydrocarbons (PAH)
URXP09	3-fluoranthene (ng/L)	total_seafood_grp1-3	4.6473	-0.584748	9.87935	0.193147	NA	441	2.66941	1.74094	2.62084	Polyaromatic Hydrocarbons (PAH)
URXP09	3-fluoranthene (ng/L)	total_seafood_grp4+	3.44139	-1.3941	8.27687	0.267546	NA	441	2.46708	1.39492	2.67638	Polyaromatic Hydrocarbons (PAH)
URXP10	1-pyrene (ng/L)	(Intercept)	121.005	108.445	133.564	1.10629e-12	NA	1082	6.40782	18.8839	16.6626	Polyaromatic Hydrocarbons (PAH)
URXP10	1-pyrene (ng/L)	scale(log2(chem_measure))	0.38243	-1.06079	1.82565	0.609448	0.91454	1082	0.736334	0.51937	19.1685	Polyaromatic Hydrocarbons (PAH)
URXP10	1-pyrene (ng/L)	svi	-5.72341	-6.27383	-5.17299	7.02703e-13	NA	1082	0.280826	-20.3806	16.015	Polyaromatic Hydrocarbons (PAH)
URXP10	1-pyrene (ng/L)	RIDAGEYR	-0.967508	-1.13476	-0.800253	7.45876e-09	NA	1082	0.0853342	-11.3379	15.3205	Polyaromatic Hydrocarbons (PAH)
URXP10	1-pyrene (ng/L)	RIAGENDRFemale	6.27363	3.83952	8.70774	7.83242e-05	NA	1082	1.24189	5.05167	18.3602	Polyaromatic Hydrocarbons (PAH)
URXP10	1-pyrene (ng/L)	scale(log2(LBXCOT_imp))	-1.77721	-3.23004	-0.324374	0.0277536	NA	1082	0.741242	-2.39761	17.7142	Polyaromatic Hydrocarbons (PAH)
URXP10	1-pyrene (ng/L)	smk_statusFormer smoker	-0.106887	-2.39934	2.18557	0.9283	NA	1082	1.16962	-0.0913861	16.2947	Polyaromatic Hydrocarbons (PAH)
URXP10	1-pyrene (ng/L)	smk_statusCurrent smoker	1.83785	-4.19639	7.8721	0.558368	NA	1082	3.0787	0.596958	17.0765	Polyaromatic Hydrocarbons (PAH)
URXP10	1-pyrene (ng/L)	scale(log2(URXUCR))	-0.0532148	-1.5432	1.43677	0.944928	NA	1082	0.760198	-0.0700013	18.9047	Polyaromatic Hydrocarbons (PAH)
URXP10	1-pyrene (ng/L)	total_seafood_grp1-3	4.47436	1.78667	7.16205	0.00610604	NA	1082	1.37127	3.26293	13.1208	Polyaromatic Hydrocarbons (PAH)
URXP10	1-pyrene (ng/L)	total_seafood_grp4+	6.09879	3.11221	9.08537	0.000838987	NA	1082	1.52376	4.00245	17.9534	Polyaromatic Hydrocarbons (PAH)
URXP10	1-pyrene (ng/L)	cycle2013-2014	-1.29579	-3.1139	0.522322	0.18027	NA	1082	0.927606	-1.39691	17.1346	Polyaromatic Hydrocarbons (PAH)
URXP17	9-fluorene (ng/L)	(Intercept)	134.963	112.196	157.731	6.06013e-05	NA	530	11.616	11.6187	5.24934	Polyaromatic Hydrocarbons (PAH)
URXP17	9-fluorene (ng/L)	scale(log2(chem_measure))	0.304141	-1.54891	2.15719	0.759981	0.946755	530	0.945433	0.321695	5.30271	Polyaromatic Hydrocarbons (PAH)
URXP17	9-fluorene (ng/L)	svi	-6.22984	-7.17943	-5.28025	3.4936e-05	NA	530	0.484486	-12.8586	5.27484	Polyaromatic Hydrocarbons (PAH)
URXP17	9-fluorene (ng/L)	RIDAGEYR	-1.11537	-1.41263	-0.818111	0.00076178	NA	530	0.151664	-7.35423	4.95027	Polyaromatic Hydrocarbons (PAH)
URXP17	9-fluorene (ng/L)	RIAGENDRFemale	6.31255	2.94074	9.68435	0.0154433	NA	530	1.72031	3.66943	4.81599	Polyaromatic Hydrocarbons (PAH)
URXP17	9-fluorene (ng/L)	scale(log2(LBXCOT_imp))	0.988315	-1.2274	3.20403	0.419819	NA	530	1.13047	0.874252	5.301	Polyaromatic Hydrocarbons (PAH)
URXP17	9-fluorene (ng/L)	smk_statusFormer smoker	-0.0889872	-3.86612	3.68814	0.964843	NA	530	1.92711	-0.0461766	5.35335	Polyaromatic Hydrocarbons (PAH)
URXP17	9-fluorene (ng/L)	smk_statusCurrent smoker	-7.36361	-15.933	1.20583	0.148894	NA	530	4.37216	-1.6842	5.37187	Polyaromatic Hydrocarbons (PAH)
URXP17	9-fluorene (ng/L)	scale(log2(URXUCR))	0.372186	-2.10721	2.85158	0.779666	NA	530	1.265	0.294219	5.35041	Polyaromatic Hydrocarbons (PAH)
URXP17	9-fluorene (ng/L)	total_seafood_grp1-3	4.12331	-0.755886	9.0025	0.155412	NA	530	2.48938	1.65636	5.28288	Polyaromatic Hydrocarbons (PAH)
URXP17	9-fluorene (ng/L)	total_seafood_grp4+	3.99972	-0.997214	8.99666	0.172519	NA	530	2.54946	1.56885	5.46522	Polyaromatic Hydrocarbons (PAH)
URXP19	4-phenanthrene (ng/L)	(Intercept)	134.744	111.634	157.855	6.81403e-05	NA	527	11.7912	11.4275	5.22251	Polyaromatic Hydrocarbons (PAH)
URXP19	4-phenanthrene (ng/L)	scale(log2(chem_measure))	0.330442	-0.907954	1.56884	0.622737	0.91454	527	0.631835	0.522989	5.14028	Polyaromatic Hydrocarbons (PAH)
URXP19	4-phenanthrene (ng/L)	svi	-6.22679	-7.17043	-5.28314	3.36766e-05	NA	527	0.481451	-12.9334	5.28003	Polyaromatic Hydrocarbons (PAH)
URXP19	4-phenanthrene (ng/L)	RIDAGEYR	-1.11094	-1.41603	-0.805846	0.000905051	NA	527	0.155658	-7.13703	4.90877	Polyaromatic Hydrocarbons (PAH)
URXP19	4-phenanthrene (ng/L)	RIAGENDRFemale	6.23213	2.80798	9.65628	0.0167372	NA	527	1.74702	3.5673	4.88469	Polyaromatic Hydrocarbons (PAH)
URXP19	4-phenanthrene (ng/L)	scale(log2(LBXCOT_imp))	1.07657	-1.08775	3.2409	0.373507	NA	527	1.10425	0.974938	5.10351	Polyaromatic Hydrocarbons (PAH)
URXP19	4-phenanthrene (ng/L)	smk_statusFormer smoker	-0.121842	-3.85264	3.60895	0.951287	NA	527	1.90347	-0.0640108	5.34595	Polyaromatic Hydrocarbons (PAH)
URXP19	4-phenanthrene (ng/L)	smk_statusCurrent smoker	-7.56188	-16.0384	0.914609	0.137098	NA	527	4.32474	-1.74852	5.33539	Polyaromatic Hydrocarbons (PAH)
URXP19	4-phenanthrene (ng/L)	scale(log2(URXUCR))	0.36592	-1.97734	2.70918	0.771309	NA	527	1.19554	0.306071	5.25435	Polyaromatic Hydrocarbons (PAH)
URXP19	4-phenanthrene (ng/L)	total_seafood_grp1-3	4.12375	-0.789582	9.03709	0.157566	NA	527	2.5068	1.64502	5.30015	Polyaromatic Hydrocarbons (PAH)
URXP19	4-phenanthrene (ng/L)	total_seafood_grp4+	3.99576	-1.04517	9.03668	0.175861	NA	527	2.5719	1.55362	5.48405	Polyaromatic Hydrocarbons (PAH)
URXP25	2 & 3-Hydroxyphenanthrene (ng/L)	(Intercept)	110.948	99.0056	122.891	0.000183373	NA	552	6.09329	18.2083	3.34489	Polyaromatic Hydrocarbons (PAH)
URXP25	2 & 3-Hydroxyphenanthrene (ng/L)	scale(log2(chem_measure))	1.60078	-0.0833766	3.28493	0.143842	0.572566	552	0.859262	1.86297	3.59958	Polyaromatic Hydrocarbons (PAH)
URXP25	2 & 3-Hydroxyphenanthrene (ng/L)	svi	-5.42112	-6.05472	-4.78753	0.000257556	NA	552	0.323264	-16.7699	3.30888	Polyaromatic Hydrocarbons (PAH)
URXP25	2 & 3-Hydroxyphenanthrene (ng/L)	RIDAGEYR	-0.865615	-1.02387	-0.707363	0.000973645	NA	552	0.0807411	-10.7209	3.39914	Polyaromatic Hydrocarbons (PAH)
URXP25	2 & 3-Hydroxyphenanthrene (ng/L)	RIAGENDRFemale	5.78684	2.4263	9.14738	0.0345893	NA	552	1.71456	3.37512	3.47758	Polyaromatic Hydrocarbons (PAH)
URXP25	2 & 3-Hydroxyphenanthrene (ng/L)	scale(log2(LBXCOT_imp))	-3.87028	-5.27272	-2.46783	0.00815074	NA	552	0.715533	-5.40894	3.51133	Polyaromatic Hydrocarbons (PAH)
URXP25	2 & 3-Hydroxyphenanthrene (ng/L)	smk_statusFormer smoker	0.425089	-2.02938	2.87956	0.75469	NA	552	1.25228	0.339451	3.30888	Polyaromatic Hydrocarbons (PAH)
URXP25	2 & 3-Hydroxyphenanthrene (ng/L)	smk_statusCurrent smoker	8.36751	2.12358	14.6114	0.0681119	NA	552	3.18568	2.6266	3.44242	Polyaromatic Hydrocarbons (PAH)
URXP25	2 & 3-Hydroxyphenanthrene (ng/L)	scale(log2(URXUCR))	-1.27374	-3.07076	0.523286	0.243619	NA	552	0.91685	-1.38926	3.64341	Polyaromatic Hydrocarbons (PAH)
URXP25	2 & 3-Hydroxyphenanthrene (ng/L)	total_seafood_grp1-3	3.99822	1.29325	6.70318	0.0859292	NA	552	1.38008	2.89708	2.3036	Polyaromatic Hydrocarbons (PAH)
URXP25	2 & 3-Hydroxyphenanthrene (ng/L)	total_seafood_grp4+	7.19769	3.41786	10.9775	0.0264791	NA	552	1.92848	3.73231	3.43815	Polyaromatic Hydrocarbons (PAH)
LBX074LA	PCB74 Lipid Adj (ng/g)	(Intercept)	96.3241	80.8048	111.843	0.000795699	NA	452	7.91801	12.1652	3.2575	Polychlorinated Biphenyls (PCB)
LBX074LA	PCB74 Lipid Adj (ng/g)	scale(log2(chem_measure))	-0.962394	-3.42052	1.49573	0.494147	0.807107	452	1.25415	-0.767369	3.2927	Polychlorinated Biphenyls (PCB)
LBX074LA	PCB74 Lipid Adj (ng/g)	svi	-5.98461	-7.20741	-4.76182	0.00102794	NA	452	0.623874	-9.59266	3.64297	Polychlorinated Biphenyls (PCB)
LBX074LA	PCB74 Lipid Adj (ng/g)	RIDAGEYR	-0.641212	-0.83176	-0.450664	0.00662132	NA	452	0.0972184	-6.59558	3.06709	Polychlorinated Biphenyls (PCB)
LBX074LA	PCB74 Lipid Adj (ng/g)	RIAGENDRFemale	5.88275	1.80122	9.96427	0.0515066	NA	452	2.08241	2.82497	3.73552	Polychlorinated Biphenyls (PCB)
LBX074LA	PCB74 Lipid Adj (ng/g)	scale(log2(LBXCOT_imp))	-1.95728	-3.68443	-0.230124	0.127919	NA	452	0.8812	-2.22115	2.56567	Polychlorinated Biphenyls (PCB)
LBX074LA	PCB74 Lipid Adj (ng/g)	smk_statusFormer smoker	-0.67623	-3.74595	2.39349	0.692999	NA	452	1.56619	-0.431769	3.24593	Polychlorinated Biphenyls (PCB)
LBX074LA	PCB74 Lipid Adj (ng/g)	smk_statusCurrent smoker	6.8102	0.211473	13.4089	0.128961	NA	452	3.3667	2.02281	3.26015	Polychlorinated Biphenyls (PCB)
LBX074LA	PCB74 Lipid Adj (ng/g)	total_seafood_grp1-3	2.09907	-3.06054	7.25867	0.48111	NA	452	2.63245	0.797381	3.14093	Polychlorinated Biphenyls (PCB)
LBX074LA	PCB74 Lipid Adj (ng/g)	total_seafood_grp4+	4.9859	0.0432671	9.92854	0.124273	NA	452	2.52175	1.97716	3.73108	Polychlorinated Biphenyls (PCB)
LBX118LA	PCB118 Lipid Adj (ng/g)	(Intercept)	96.0994	80.9555	111.243	0.0008909	NA	453	7.72649	12.4377	3.14181	Polychlorinated Biphenyls (PCB)
LBX118LA	PCB118 Lipid Adj (ng/g)	scale(log2(chem_measure))	-0.917196	-3.18048	1.34609	0.481205	0.807107	453	1.15474	-0.794289	3.23343	Polychlorinated Biphenyls (PCB)
LBX118LA	PCB118 Lipid Adj (ng/g)	svi	-5.82467	-7.01708	-4.63225	0.00107488	NA	453	0.608375	-9.57414	3.61314	Polychlorinated Biphenyls (PCB)
LBX118LA	PCB118 Lipid Adj (ng/g)	RIDAGEYR	-0.644117	-0.831925	-0.456308	0.00715042	NA	453	0.0958208	-6.7221	2.94128	Polychlorinated Biphenyls (PCB)
LBX118LA	PCB118 Lipid Adj (ng/g)	RIAGENDRFemale	5.81694	1.71592	9.91795	0.0537089	NA	453	2.09236	2.78009	3.74131	Polychlorinated Biphenyls (PCB)
LBX118LA	PCB118 Lipid Adj (ng/g)	scale(log2(LBXCOT_imp))	-1.99203	-3.75647	-0.227587	0.123992	NA	453	0.900226	-2.21281	2.6915	Polychlorinated Biphenyls (PCB)
LBX118LA	PCB118 Lipid Adj (ng/g)	smk_statusFormer smoker	-0.403496	-3.32	2.51301	0.803709	NA	453	1.48801	-0.271165	3.02645	Polychlorinated Biphenyls (PCB)
LBX118LA	PCB118 Lipid Adj (ng/g)	smk_statusCurrent smoker	6.73351	0.0157625	13.4513	0.138779	NA	453	3.42742	1.9646	3.1878	Polychlorinated Biphenyls (PCB)
LBX118LA	PCB118 Lipid Adj (ng/g)	total_seafood_grp1-3	2.05008	-3.16661	7.26676	0.496111	NA	453	2.66157	0.77025	3.0679	Polychlorinated Biphenyls (PCB)
LBX118LA	PCB118 Lipid Adj (ng/g)	total_seafood_grp4+	4.89661	-0.0350212	9.82825	0.128726	NA	453	2.51614	1.94608	3.72552	Polychlorinated Biphenyls (PCB)
LBX153LA	PCB153 Lipid Adj (ng/g)	(Intercept)	97.3116	81.2064	113.417	0.00139801	NA	456	8.21693	11.8428	2.95143	Polychlorinated Biphenyls (PCB)
LBX153LA	PCB153 Lipid Adj (ng/g)	scale(log2(chem_measure))	-1.30361	-3.54099	0.933762	0.325333	0.672161	456	1.14152	-1.142	3.50962	Polychlorinated Biphenyls (PCB)
LBX153LA	PCB153 Lipid Adj (ng/g)	svi	-5.85418	-7.02321	-4.68514	0.000985195	NA	456	0.596447	-9.81507	3.61319	Polychlorinated Biphenyls (PCB)
LBX153LA	PCB153 Lipid Adj (ng/g)	RIDAGEYR	-0.657137	-0.859117	-0.455157	0.00904351	NA	456	0.103051	-6.37682	2.8555	Polychlorinated Biphenyls (PCB)
LBX153LA	PCB153 Lipid Adj (ng/g)	RIAGENDRFemale	5.18451	1.30151	9.06751	0.0641407	NA	456	1.98112	2.61696	3.6833	Polychlorinated Biphenyls (PCB)
LBX153LA	PCB153 Lipid Adj (ng/g)	scale(log2(LBXCOT_imp))	-1.81717	-3.52489	-0.109459	0.140963	NA	456	0.871282	-2.08563	2.63069	Polychlorinated Biphenyls (PCB)
LBX153LA	PCB153 Lipid Adj (ng/g)	smk_statusFormer smoker	-0.704757	-3.70503	2.29552	0.674636	NA	456	1.53075	-0.460399	3.21075	Polychlorinated Biphenyls (PCB)
LBX153LA	PCB153 Lipid Adj (ng/g)	smk_statusCurrent smoker	6.50228	-0.0186426	13.0232	0.139106	NA	456	3.327	1.9544	3.22902	Polychlorinated Biphenyls (PCB)
LBX153LA	PCB153 Lipid Adj (ng/g)	total_seafood_grp1-3	2.27177	-3.1591	7.70263	0.471026	NA	456	2.77085	0.819881	3.07457	Polychlorinated Biphenyls (PCB)
LBX153LA	PCB153 Lipid Adj (ng/g)	total_seafood_grp4+	5.24274	0.202635	10.2828	0.116766	NA	456	2.57148	2.0388	3.69993	Polychlorinated Biphenyls (PCB)
LBX170LA	PCB170 Lipid Adj (ng/g)	(Intercept)	96.277	78.8241	113.73	0.00139869	NA	409	8.90458	10.8121	3.12877	Polychlorinated Biphenyls (PCB)
LBX170LA	PCB170 Lipid Adj (ng/g)	scale(log2(chem_measure))	-1.16777	-4.12264	1.7871	0.489309	0.807107	409	1.50759	-0.774594	3.36946	Polychlorinated Biphenyls (PCB)
LBX170LA	PCB170 Lipid Adj (ng/g)	svi	-6.03978	-7.31451	-4.76505	0.00121596	NA	409	0.650372	-9.28665	3.59969	Polychlorinated Biphenyls (PCB)
LBX170LA	PCB170 Lipid Adj (ng/g)	RIDAGEYR	-0.643008	-0.868094	-0.417923	0.0108341	NA	409	0.11484	-5.59919	3.04298	Polychlorinated Biphenyls (PCB)
LBX170LA	PCB170 Lipid Adj (ng/g)	RIAGENDRFemale	5.51166	1.52732	9.49599	0.059477	NA	409	2.03283	2.71133	3.62422	Polychlorinated Biphenyls (PCB)
LBX170LA	PCB170 Lipid Adj (ng/g)	scale(log2(LBXCOT_imp))	-1.60581	-3.62534	0.41371	0.238351	NA	409	1.03037	-1.55848	2.4096	Polychlorinated Biphenyls (PCB)
LBX170LA	PCB170 Lipid Adj (ng/g)	smk_statusFormer smoker	0.225325	-3.07192	3.52257	0.901085	NA	409	1.68227	0.133941	3.35625	Polychlorinated Biphenyls (PCB)
LBX170LA	PCB170 Lipid Adj (ng/g)	smk_statusCurrent smoker	6.21417	-0.0932693	12.5216	0.132675	NA	409	3.21808	1.93102	3.63981	Polychlorinated Biphenyls (PCB)
LBX170LA	PCB170 Lipid Adj (ng/g)	total_seafood_grp1-3	1.78415	-4.15647	7.72476	0.598409	NA	409	3.03093	0.588647	2.92861	Polychlorinated Biphenyls (PCB)
LBX170LA	PCB170 Lipid Adj (ng/g)	total_seafood_grp4+	4.94425	-0.218289	10.1068	0.142507	NA	409	2.63395	1.87712	3.55976	Polychlorinated Biphenyls (PCB)
LBX180LA	PCB180 Lipid Adj (ng/g)	(Intercept)	96.9375	80.7294	113.146	0.00113927	NA	451	8.26944	11.7224	3.10109	Polychlorinated Biphenyls (PCB)
LBX180LA	PCB180 Lipid Adj (ng/g)	scale(log2(chem_measure))	-1.03087	-3.5743	1.51255	0.481024	0.807107	451	1.29767	-0.794406	3.24138	Polychlorinated Biphenyls (PCB)
LBX180LA	PCB180 Lipid Adj (ng/g)	svi	-5.89127	-7.09454	-4.688	0.00108239	NA	451	0.613914	-9.59625	3.60133	Polychlorinated Biphenyls (PCB)
LBX180LA	PCB180 Lipid Adj (ng/g)	RIDAGEYR	-0.651136	-0.8551	-0.447171	0.00815422	NA	451	0.104064	-6.25709	3.0103	Polychlorinated Biphenyls (PCB)
LBX180LA	PCB180 Lipid Adj (ng/g)	RIAGENDRFemale	5.07829	1.24736	8.90921	0.0651972	NA	451	1.95455	2.59818	3.69189	Polychlorinated Biphenyls (PCB)
LBX180LA	PCB180 Lipid Adj (ng/g)	scale(log2(LBXCOT_imp))	-1.70629	-3.54115	0.128563	0.181692	NA	451	0.936151	-1.82267	2.55437	Polychlorinated Biphenyls (PCB)
LBX180LA	PCB180 Lipid Adj (ng/g)	smk_statusFormer smoker	-0.488463	-3.43212	2.45519	0.764922	NA	451	1.50187	-0.325237	3.23361	Polychlorinated Biphenyls (PCB)
LBX180LA	PCB180 Lipid Adj (ng/g)	smk_statusCurrent smoker	6.33145	0.176933	12.486	0.128377	NA	451	3.14006	2.01635	3.31608	Polychlorinated Biphenyls (PCB)
LBX180LA	PCB180 Lipid Adj (ng/g)	total_seafood_grp1-3	2.51756	-3.37906	8.41418	0.46709	NA	451	3.00848	0.836822	2.84756	Polychlorinated Biphenyls (PCB)
LBX180LA	PCB180 Lipid Adj (ng/g)	total_seafood_grp4+	5.25927	0.0508372	10.4677	0.12645	NA	451	2.65736	1.97913	3.6136	Polychlorinated Biphenyls (PCB)
LBX187LA	PCB187 Lipid Adj (ng/g)	(Intercept)	97.1993	80.9503	113.448	0.00151802	NA	457	8.2903	11.7245	2.91785	Polychlorinated Biphenyls (PCB)
LBX187LA	PCB187 Lipid Adj (ng/g)	scale(log2(chem_measure))	-1.73043	-3.89751	0.43666	0.21033	0.572566	457	1.10566	-1.56507	3.1842	Polychlorinated Biphenyls (PCB)
LBX187LA	PCB187 Lipid Adj (ng/g)	svi	-5.73326	-6.85864	-4.60789	0.000906475	NA	457	0.574172	-9.98528	3.63075	Polychlorinated Biphenyls (PCB)
LBX187LA	PCB187 Lipid Adj (ng/g)	RIDAGEYR	-0.660428	-0.864421	-0.456434	0.00915821	NA	457	0.104078	-6.34549	2.8562	Polychlorinated Biphenyls (PCB)
LBX187LA	PCB187 Lipid Adj (ng/g)	RIAGENDRFemale	4.96014	1.12787	8.79241	0.0695021	NA	457	1.95524	2.53685	3.6828	Polychlorinated Biphenyls (PCB)
LBX187LA	PCB187 Lipid Adj (ng/g)	scale(log2(LBXCOT_imp))	-1.72227	-3.44461	7.77917e-05	0.159966	NA	457	0.878748	-1.95991	2.5718	Polychlorinated Biphenyls (PCB)
LBX187LA	PCB187 Lipid Adj (ng/g)	smk_statusFormer smoker	-0.773948	-3.75602	2.20812	0.643405	NA	457	1.52146	-0.508686	3.26152	Polychlorinated Biphenyls (PCB)
LBX187LA	PCB187 Lipid Adj (ng/g)	smk_statusCurrent smoker	6.11382	-0.288342	12.516	0.150094	NA	457	3.26641	1.87173	3.27941	Polychlorinated Biphenyls (PCB)
LBX187LA	PCB187 Lipid Adj (ng/g)	total_seafood_grp1-3	2.34492	-3.05359	7.74343	0.457341	NA	457	2.75434	0.851353	2.98915	Polychlorinated Biphenyls (PCB)
LBX187LA	PCB187 Lipid Adj (ng/g)	total_seafood_grp4+	5.54457	0.455802	10.6333	0.105806	NA	457	2.59631	2.13556	3.66792	Polychlorinated Biphenyls (PCB)
LBXHXCLA	3,3',4,4',5,5'-hexachlorobiphenyl Lipid Adj (pg/g)	(Intercept)	98.149	81.6942	114.604	0.00182855	NA	459	8.39533	11.6909	2.80642	Polychlorinated Biphenyls (PCB)
LBXHXCLA	3,3',4,4',5,5'-hexachlorobiphenyl Lipid Adj (pg/g)	scale(log2(chem_measure))	-0.548174	-3.08476	1.98841	0.698542	0.926432	459	1.29418	-0.42357	3.22703	Polychlorinated Biphenyls (PCB)
LBXHXCLA	3,3',4,4',5,5'-hexachlorobiphenyl Lipid Adj (pg/g)	svi	-5.99479	-7.22295	-4.76664	0.00115846	NA	459	0.626611	-9.56701	3.55641	Polychlorinated Biphenyls (PCB)
LBXHXCLA	3,3',4,4',5,5'-hexachlorobiphenyl Lipid Adj (pg/g)	RIDAGEYR	-0.660458	-0.868013	-0.452903	0.0132553	NA	459	0.105895	-6.23688	2.54642	Polychlorinated Biphenyls (PCB)
LBXHXCLA	3,3',4,4',5,5'-hexachlorobiphenyl Lipid Adj (pg/g)	RIAGENDRFemale	4.58837	0.963376	8.21336	0.0743317	NA	459	1.84949	2.48089	3.64123	Polychlorinated Biphenyls (PCB)
LBXHXCLA	3,3',4,4',5,5'-hexachlorobiphenyl Lipid Adj (pg/g)	scale(log2(LBXCOT_imp))	-1.89744	-3.60641	-0.188475	0.127965	NA	459	0.871922	-2.17616	2.6928	Polychlorinated Biphenyls (PCB)
LBXHXCLA	3,3',4,4',5,5'-hexachlorobiphenyl Lipid Adj (pg/g)	smk_statusFormer smoker	-0.403435	-3.72047	2.9136	0.826052	NA	459	1.69237	-0.238385	3.19736	Polychlorinated Biphenyls (PCB)
LBXHXCLA	3,3',4,4',5,5'-hexachlorobiphenyl Lipid Adj (pg/g)	smk_statusCurrent smoker	6.71995	0.476484	12.9634	0.115517	NA	459	3.18544	2.10958	3.3661	Polychlorinated Biphenyls (PCB)
LBXHXCLA	3,3',4,4',5,5'-hexachlorobiphenyl Lipid Adj (pg/g)	total_seafood_grp1-3	2.14883	-3.36318	7.66084	0.498815	NA	459	2.81225	0.764095	3.0969	Polychlorinated Biphenyls (PCB)
LBXHXCLA	3,3',4,4',5,5'-hexachlorobiphenyl Lipid Adj (pg/g)	total_seafood_grp4+	5.01176	-0.399172	10.4227	0.150639	NA	459	2.76068	1.81541	3.64237	Polychlorinated Biphenyls (PCB)
LBXPCBLA	3,3',4,4',5-Pentachlorobiphenyl (pncb) Lipid Adj (pg/g)	(Intercept)	98.4597	83.7055	113.214	0.00138361	NA	460	7.52762	13.0798	2.78798	Polychlorinated Biphenyls (PCB)
LBXPCBLA	3,3',4,4',5-Pentachlorobiphenyl (pncb) Lipid Adj (pg/g)	scale(log2(chem_measure))	-0.226108	-2.09402	1.6418	0.827036	0.967112	460	0.953014	-0.237255	3.15529	Polychlorinated Biphenyls (PCB)
LBXPCBLA	3,3',4,4',5-Pentachlorobiphenyl (pncb) Lipid Adj (pg/g)	svi	-6.03285	-7.24027	-4.82542	0.0010187	NA	460	0.616032	-9.79308	3.59341	Polychlorinated Biphenyls (PCB)
LBXPCBLA	3,3',4,4',5-Pentachlorobiphenyl (pncb) Lipid Adj (pg/g)	RIDAGEYR	-0.665045	-0.85391	-0.47618	0.0100183	NA	460	0.0963598	-6.90169	2.57506	Polychlorinated Biphenyls (PCB)
LBXPCBLA	3,3',4,4',5-Pentachlorobiphenyl (pncb) Lipid Adj (pg/g)	RIAGENDRFemale	4.79166	0.949978	8.63335	0.0807117	NA	460	1.96004	2.44467	3.46299	Polychlorinated Biphenyls (PCB)
LBXPCBLA	3,3',4,4',5-Pentachlorobiphenyl (pncb) Lipid Adj (pg/g)	scale(log2(LBXCOT_imp))	-1.91562	-3.63321	-0.198023	0.128473	NA	460	0.876323	-2.18597	2.64989	Polychlorinated Biphenyls (PCB)
LBXPCBLA	3,3',4,4',5-Pentachlorobiphenyl (pncb) Lipid Adj (pg/g)	smk_statusFormer smoker	-0.286243	-3.61195	3.03947	0.875781	NA	460	1.69679	-0.168697	3.32615	Polychlorinated Biphenyls (PCB)
LBXPCBLA	3,3',4,4',5-Pentachlorobiphenyl (pncb) Lipid Adj (pg/g)	smk_statusCurrent smoker	6.71901	0.448948	12.9891	0.122819	NA	460	3.19901	2.10034	3.12755	Polychlorinated Biphenyls (PCB)
LBXPCBLA	3,3',4,4',5-Pentachlorobiphenyl (pncb) Lipid Adj (pg/g)	total_seafood_grp1-3	1.97324	-3.20449	7.15098	0.508455	NA	460	2.6417	0.746959	3.05197	Polychlorinated Biphenyls (PCB)
LBXPCBLA	3,3',4,4',5-Pentachlorobiphenyl (pncb) Lipid Adj (pg/g)	total_seafood_grp4+	4.84974	-0.146473	9.84596	0.13604	NA	460	2.54909	1.90254	3.67966	Polychlorinated Biphenyls (PCB)
LBXCOT	Serum cotinine (ng/mL)	(Intercept)	113.607	107.588	119.626	1.72532e-24	NA	4687	3.07079	36.996	26.7211	Smoking Related Compounds
LBXCOT	Serum cotinine (ng/mL)	scale(log2(chem_measure))	-1.92932	-3.05907	-0.799574	0.00209233	0.228093	4687	0.576401	-3.34718	32.1311	Smoking Related Compounds
LBXCOT	Serum cotinine (ng/mL)	svi	-5.49879	-5.97874	-5.01885	2.30368e-21	NA	4687	0.24487	-22.456	32.5049	Smoking Related Compounds
LBXCOT	Serum cotinine (ng/mL)	RIDAGEYR	-0.88498	-0.961596	-0.808364	1.62388e-19	NA	4687	0.0390898	-22.6396	27.9441	Smoking Related Compounds
LBXCOT	Serum cotinine (ng/mL)	RIAGENDRFemale	5.32322	4.20859	6.43785	7.31335e-11	NA	4687	0.568691	9.36048	33.4095	Smoking Related Compounds
LBXCOT	Serum cotinine (ng/mL)	smk_statusFormer smoker	0.51348	-0.954216	1.98118	0.497685	NA	4687	0.748824	0.685715	32.9777	Smoking Related Compounds
LBXCOT	Serum cotinine (ng/mL)	smk_statusCurrent smoker	2.49021	-0.728997	5.70943	0.139606	NA	4687	1.64245	1.51615	31.0206	Smoking Related Compounds
LBXCOT	Serum cotinine (ng/mL)	total_seafood_grp1-3	1.72036	-0.0112526	3.45197	0.0663624	NA	4687	0.883475	1.94726	19.0944	Smoking Related Compounds
LBXCOT	Serum cotinine (ng/mL)	total_seafood_grp4+	3.09606	1.38419	4.80794	0.00143057	NA	4687	0.873405	3.54482	27.46	Smoking Related Compounds
LBXCOT	Serum cotinine (ng/mL)	cycle2011-2012	3.20024	1.93238	4.46809	2.51096e-05	NA	4687	0.646865	4.9473	30.9321	Smoking Related Compounds
LBXCOT	Serum cotinine (ng/mL)	cycle2013-2014	2.98575	1.71182	4.25967	6.16608e-05	NA	4687	0.649961	4.59373	32.7449	Smoking Related Compounds
URXCOTT	Total Cotinine, urine (ng/mL)	(Intercept)	106.046	94.3053	117.786	2.86398e-05	NA	535	5.98999	17.7038	4.41534	Smoking Related Compounds
URXCOTT	Total Cotinine, urine (ng/mL)	scale(log2(chem_measure))	-3.51825	-4.88619	-2.15031	0.00527614	0.228093	535	0.69793	-5.04098	4.50866	Smoking Related Compounds
URXCOTT	Total Cotinine, urine (ng/mL)	svi	-5.478	-6.12205	-4.83395	4.48796e-05	NA	535	0.328596	-16.6709	4.30486	Smoking Related Compounds
URXCOTT	Total Cotinine, urine (ng/mL)	RIDAGEYR	-0.792112	-0.963242	-0.620982	0.000528372	NA	535	0.0873111	-9.07229	4.3843	Smoking Related Compounds
URXCOTT	Total Cotinine, urine (ng/mL)	RIAGENDRFemale	6.31281	2.93806	9.68756	0.0200515	NA	535	1.72181	3.66638	4.15858	Smoking Related Compounds
URXCOTT	Total Cotinine, urine (ng/mL)	smk_statusFormer smoker	0.551578	-2.01379	3.11695	0.694219	NA	535	1.30886	0.421417	4.18092	Smoking Related Compounds
URXCOTT	Total Cotinine, urine (ng/mL)	smk_statusCurrent smoker	8.82919	2.51511	15.1433	0.0467175	NA	535	3.22147	2.74074	4.40274	Smoking Related Compounds
URXCOTT	Total Cotinine, urine (ng/mL)	scale(log2(URXUCR))	0.283498	-1.18921	1.75621	0.722913	NA	535	0.751382	0.377302	4.54602	Smoking Related Compounds
URXCOTT	Total Cotinine, urine (ng/mL)	total_seafood_grp1-3	3.87841	1.22571	6.5311	0.0696763	NA	535	1.35342	2.86564	2.8029	Smoking Related Compounds
URXCOTT	Total Cotinine, urine (ng/mL)	total_seafood_grp4+	7.24259	3.69143	10.7937	0.0157086	NA	535	1.81182	3.99742	4.05854	Smoking Related Compounds
URXHCTT	Total Hydroxycotinine, urine (ng/mL)	(Intercept)	105.167	93.33	117.005	3.00956e-05	NA	535	6.03949	17.4133	4.42842	Smoking Related Compounds
URXHCTT	Total Hydroxycotinine, urine (ng/mL)	scale(log2(chem_measure))	-3.59869	-5.07992	-2.11746	0.00688372	0.228093	535	0.755729	-4.76188	4.43154	Smoking Related Compounds
URXHCTT	Total Hydroxycotinine, urine (ng/mL)	svi	-5.47121	-6.11944	-4.82299	4.7553e-05	NA	535	0.330727	-16.543	4.29002	Smoking Related Compounds
URXHCTT	Total Hydroxycotinine, urine (ng/mL)	RIDAGEYR	-0.781274	-0.952769	-0.609779	0.000566693	NA	535	0.0874975	-8.9291	4.38131	Smoking Related Compounds
URXHCTT	Total Hydroxycotinine, urine (ng/mL)	RIAGENDRFemale	6.42676	2.89495	9.95857	0.0215139	NA	535	1.80194	3.56657	4.21076	Smoking Related Compounds
URXHCTT	Total Hydroxycotinine, urine (ng/mL)	smk_statusFormer smoker	0.515543	-2.10043	3.13151	0.71813	NA	535	1.33468	0.386268	4.18683	Smoking Related Compounds
URXHCTT	Total Hydroxycotinine, urine (ng/mL)	smk_statusCurrent smoker	9.05338	2.45358	15.6532	0.0502393	NA	535	3.36725	2.68866	4.33868	Smoking Related Compounds
URXHCTT	Total Hydroxycotinine, urine (ng/mL)	scale(log2(URXUCR))	0.502148	-1.02838	2.03267	0.551041	NA	535	0.780879	0.643055	4.57125	Smoking Related Compounds
URXHCTT	Total Hydroxycotinine, urine (ng/mL)	total_seafood_grp1-3	4.05495	1.35117	6.75873	0.0632432	NA	535	1.37948	2.93948	2.89536	Smoking Related Compounds
URXHCTT	Total Hydroxycotinine, urine (ng/mL)	total_seafood_grp4+	7.22964	3.63708	10.8222	0.0163118	NA	535	1.83294	3.94428	4.07378	Smoking Related Compounds
URXSCN	Urinary thiocyanate (ng/mL)	(Intercept)	119.661	106.124	133.198	1.12491e-12	NA	1076	6.90663	17.3255	18.0046	Smoking Related Compounds
URXSCN	Urinary thiocyanate (ng/mL)	scale(log2(chem_measure))	0.30124	-1.06488	1.66736	0.670385	0.91454	1076	0.697001	0.432194	19.3243	Smoking Related Compounds
URXSCN	Urinary thiocyanate (ng/mL)	svi	-5.79341	-6.34188	-5.24494	2.62559e-13	NA	1076	0.279831	-20.7033	16.6332	Smoking Related Compounds
URXSCN	Urinary thiocyanate (ng/mL)	RIDAGEYR	-0.938347	-1.12163	-0.755068	1.63094e-08	NA	1076	0.0935097	-10.0348	16.8182	Smoking Related Compounds
URXSCN	Urinary thiocyanate (ng/mL)	RIAGENDRFemale	6.69795	4.16426	9.23164	5.16078e-05	NA	1076	1.2927	5.18137	19.1771	Smoking Related Compounds
URXSCN	Urinary thiocyanate (ng/mL)	smk_statusFormer smoker	-0.274672	-2.54235	1.99301	0.815236	NA	1076	1.15698	-0.237404	16.6751	Smoking Related Compounds
URXSCN	Urinary thiocyanate (ng/mL)	smk_statusCurrent smoker	-2.31145	-6.23419	1.61128	0.265946	NA	1076	2.0014	-1.15492	15.2095	Smoking Related Compounds
URXSCN	Urinary thiocyanate (ng/mL)	scale(log2(URXUCR))	0.112182	-1.27908	1.50344	0.876021	NA	1076	0.709827	0.158042	19.8483	Smoking Related Compounds
URXSCN	Urinary thiocyanate (ng/mL)	total_seafood_grp1-3	4.25352	1.48586	7.02118	0.00912538	NA	1076	1.41207	3.01226	14.3264	Smoking Related Compounds
URXSCN	Urinary thiocyanate (ng/mL)	total_seafood_grp4+	6.09676	3.14296	9.05056	0.000699424	NA	1076	1.50704	4.04552	18.8601	Smoking Related Compounds
URXSCN	Urinary thiocyanate (ng/mL)	cycle2013-2014	-1.13344	-2.90236	0.635492	0.22584	NA	1076	0.902514	-1.25587	17.323	Smoking Related Compounds
LBXEOA	Ethylene Oxide (pmol/g Hb)	(Intercept)	109.297	97.5223	121.072	4.44382e-05	NA	537	6.00746	18.1935	4.10373	Volatile Organic Compounds (VOC)
LBXEOA	Ethylene Oxide (pmol/g Hb)	scale(log2(chem_measure))	0.483916	-1.78308	2.75091	0.702622	0.926432	537	1.15663	0.418385	3.14273	Volatile Organic Compounds (VOC)
LBXEOA	Ethylene Oxide (pmol/g Hb)	svi	-5.35236	-6.08549	-4.61922	7.8506e-05	NA	537	0.374049	-14.3092	4.36204	Volatile Organic Compounds (VOC)
LBXEOA	Ethylene Oxide (pmol/g Hb)	RIDAGEYR	-0.851695	-1.00944	-0.693953	0.000411999	NA	537	0.0804807	-10.5826	4.06979	Volatile Organic Compounds (VOC)
LBXEOA	Ethylene Oxide (pmol/g Hb)	RIAGENDRFemale	5.85076	2.26539	9.43613	0.0330979	NA	537	1.82927	3.19841	3.98742	Volatile Organic Compounds (VOC)
LBXEOA	Ethylene Oxide (pmol/g Hb)	scale(log2(LBXCOT_imp))	-3.54097	-5.14967	-1.93226	0.0106792	NA	537	0.820768	-4.31421	4.29815	Volatile Organic Compounds (VOC)
LBXEOA	Ethylene Oxide (pmol/g Hb)	smk_statusFormer smoker	0.49121	-2.23015	3.21257	0.742365	NA	537	1.38845	0.353783	3.77588	Volatile Organic Compounds (VOC)
LBXEOA	Ethylene Oxide (pmol/g Hb)	smk_statusCurrent smoker	7.24804	1.3272	13.1689	0.0954341	NA	537	3.02083	2.39935	3.01737	Volatile Organic Compounds (VOC)
LBXEOA	Ethylene Oxide (pmol/g Hb)	total_seafood_grp1-3	4.25915	0.975898	7.54239	0.0826214	NA	537	1.67513	2.54258	3.06869	Volatile Organic Compounds (VOC)
LBXEOA	Ethylene Oxide (pmol/g Hb)	total_seafood_grp4+	8.0643	4.48371	11.6449	0.0107174	NA	537	1.82683	4.41436	4.13688	Volatile Organic Compounds (VOC)
LBXNM	Blood Nitromethane (pg/mL)	(Intercept)	128.395	108.696	148.094	1.21338e-05	NA	561	10.0505	12.7749	6.12098	Volatile Organic Compounds (VOC)
LBXNM	Blood Nitromethane (pg/mL)	scale(log2(chem_measure))	-1.29314	-2.908	0.32172	0.165065	0.572566	561	0.823907	-1.56952	6.32273	Volatile Organic Compounds (VOC)
LBXNM	Blood Nitromethane (pg/mL)	svi	-5.78317	-6.73918	-4.82716	1.44715e-05	NA	561	0.487759	-11.8566	6.34705	Volatile Organic Compounds (VOC)
LBXNM	Blood Nitromethane (pg/mL)	RIDAGEYR	-1.03835	-1.28448	-0.792225	0.000175762	NA	561	0.125576	-8.26874	5.95704	Volatile Organic Compounds (VOC)
LBXNM	Blood Nitromethane (pg/mL)	RIAGENDRFemale	5.58444	2.56298	8.6059	0.0108229	NA	561	1.54156	3.62258	6.07649	Volatile Organic Compounds (VOC)
LBXNM	Blood Nitromethane (pg/mL)	scale(log2(LBXCOT_imp))	-1.35547	-5.06341	2.35247	0.503235	NA	561	1.89181	-0.716496	5.44567	Volatile Organic Compounds (VOC)
LBXNM	Blood Nitromethane (pg/mL)	smk_statusFormer smoker	1.30923	-2.39497	5.01343	0.5124	NA	561	1.8899	0.692751	6.51295	Volatile Organic Compounds (VOC)
LBXNM	Blood Nitromethane (pg/mL)	smk_statusCurrent smoker	-2.366	-12.1174	7.38541	0.651249	NA	561	4.97521	-0.475558	5.98523	Volatile Organic Compounds (VOC)
LBXNM	Blood Nitromethane (pg/mL)	total_seafood_grp1-3	1.29471	-3.06006	5.64948	0.580096	NA	561	2.22182	0.582726	6.37388	Volatile Organic Compounds (VOC)
LBXNM	Blood Nitromethane (pg/mL)	total_seafood_grp4+	1.51841	-3.0672	6.10402	0.538702	NA	561	2.3396	0.649005	6.46316	Volatile Organic Compounds (VOC)
LBXVCF	Blood Chloroform (pg/mL)	(Intercept)	122.359	111.328	133.389	1.96359e-14	NA	1436	5.62773	21.7421	18.1203	Volatile Organic Compounds (VOC)
LBXVCF	Blood Chloroform (pg/mL)	scale(log2(chem_measure))	-0.700222	-1.67694	0.276498	0.17775	0.572566	1436	0.498326	-1.40515	17.2316	Volatile Organic Compounds (VOC)
LBXVCF	Blood Chloroform (pg/mL)	svi	-5.45884	-6.08144	-4.83623	1.62159e-12	NA	1436	0.317655	-17.1848	17.7745	Volatile Organic Compounds (VOC)
LBXVCF	Blood Chloroform (pg/mL)	RIDAGEYR	-0.99398	-1.12992	-0.858043	2.29153e-11	NA	1436	0.0693554	-14.3317	18.2249	Volatile Organic Compounds (VOC)
LBXVCF	Blood Chloroform (pg/mL)	RIAGENDRFemale	4.86391	2.91391	6.81391	0.000114839	NA	1436	0.994897	4.88886	18.1881	Volatile Organic Compounds (VOC)
LBXVCF	Blood Chloroform (pg/mL)	scale(log2(LBXCOT_imp))	-2.45311	-4.11339	-0.792827	0.0107769	NA	1436	0.847083	-2.89595	15.5359	Volatile Organic Compounds (VOC)
LBXVCF	Blood Chloroform (pg/mL)	smk_statusFormer smoker	0.878654	-1.29843	3.05574	0.439109	NA	1436	1.11076	0.791039	18.1998	Volatile Organic Compounds (VOC)
LBXVCF	Blood Chloroform (pg/mL)	smk_statusCurrent smoker	2.42892	-2.4802	7.33805	0.345387	NA	1436	2.50466	0.969763	17.488	Volatile Organic Compounds (VOC)
LBXVCF	Blood Chloroform (pg/mL)	total_seafood_grp1-3	2.95822	0.525599	5.39085	0.0294569	NA	1436	1.24113	2.38348	16.5164	Volatile Organic Compounds (VOC)
LBXVCF	Blood Chloroform (pg/mL)	total_seafood_grp4+	4.61813	2.05006	7.1862	0.00228374	NA	1436	1.31024	3.52465	18.8715	Volatile Organic Compounds (VOC)
LBXVCF	Blood Chloroform (pg/mL)	cycle2013-2014	0.386623	-1.83255	2.6058	0.737188	NA	1436	1.13223	0.34147	16.0177	Volatile Organic Compounds (VOC)
LBXVDB	Blood 1,4-Dichlorobenzene (ng/mL)	(Intercept)	120.477	110.016	130.937	6.30901e-15	NA	1475	5.33706	22.5736	18.5113	Volatile Organic Compounds (VOC)
LBXVDB	Blood 1,4-Dichlorobenzene (ng/mL)	scale(log2(chem_measure))	-1.54855	-3.15872	0.0616186	0.0745654	0.572235	1475	0.821514	-1.88499	19.3172	Volatile Organic Compounds (VOC)
LBXVDB	Blood 1,4-Dichlorobenzene (ng/mL)	svi	-5.37004	-5.92642	-4.81365	9.31842e-13	NA	1475	0.28387	-18.9173	16.7925	Volatile Organic Compounds (VOC)
LBXVDB	Blood 1,4-Dichlorobenzene (ng/mL)	RIDAGEYR	-0.972196	-1.11045	-0.833939	3.64052e-11	NA	1475	0.0705395	-13.7823	18.4705	Volatile Organic Compounds (VOC)
LBXVDB	Blood 1,4-Dichlorobenzene (ng/mL)	RIAGENDRFemale	5.27795	3.38829	7.16761	2.89299e-05	NA	1475	0.964114	5.4744	18.7962	Volatile Organic Compounds (VOC)
LBXVDB	Blood 1,4-Dichlorobenzene (ng/mL)	scale(log2(LBXCOT_imp))	-2.56144	-3.99576	-1.12712	0.00287942	NA	1475	0.731798	-3.5002	16.3587	Volatile Organic Compounds (VOC)
LBXVDB	Blood 1,4-Dichlorobenzene (ng/mL)	smk_statusFormer smoker	0.607578	-1.49845	2.71361	0.578292	NA	1475	1.0745	0.56545	19.2734	Volatile Organic Compounds (VOC)
LBXVDB	Blood 1,4-Dichlorobenzene (ng/mL)	smk_statusCurrent smoker	3.37586	-1.12765	7.87937	0.157613	NA	1475	2.29771	1.46923	19.6339	Volatile Organic Compounds (VOC)
LBXVDB	Blood 1,4-Dichlorobenzene (ng/mL)	total_seafood_grp1-3	3.04126	0.641272	5.44124	0.0234877	NA	1475	1.22448	2.48371	17.3514	Volatile Organic Compounds (VOC)
LBXVDB	Blood 1,4-Dichlorobenzene (ng/mL)	total_seafood_grp4+	5.00867	2.63059	7.38674	0.000531457	NA	1475	1.21331	4.12812	19.7871	Volatile Organic Compounds (VOC)
LBXVDB	Blood 1,4-Dichlorobenzene (ng/mL)	cycle2013-2014	-0.456041	-2.43846	1.52637	0.65795	NA	1475	1.01144	-0.450885	16.4772	Volatile Organic Compounds (VOC)
LBXVTO	Blood Toluene (ng/mL)	(Intercept)	116.755	105.363	128.147	1.29415e-05	NA	790	5.81212	20.0882	4.54562	Volatile Organic Compounds (VOC)
LBXVTO	Blood Toluene (ng/mL)	scale(log2(chem_measure))	1.40087	0.29694	2.5048	0.0597204	0.487717	790	0.563229	2.48721	4.59003	Volatile Organic Compounds (VOC)
LBXVTO	Blood Toluene (ng/mL)	svi	-5.36336	-6.08924	-4.63747	6.31236e-05	NA	790	0.370351	-14.4818	4.46961	Volatile Organic Compounds (VOC)
LBXVTO	Blood Toluene (ng/mL)	RIDAGEYR	-0.920156	-1.08121	-0.759103	0.000197487	NA	790	0.0821702	-11.1982	4.45606	Volatile Organic Compounds (VOC)
LBXVTO	Blood Toluene (ng/mL)	RIAGENDRFemale	4.26431	1.93531	6.59331	0.0208767	NA	790	1.18826	3.58869	4.23442	Volatile Organic Compounds (VOC)
LBXVTO	Blood Toluene (ng/mL)	scale(log2(LBXCOT_imp))	-3.06119	-4.44137	-1.68101	0.00939962	NA	790	0.704173	-4.34721	4.49434	Volatile Organic Compounds (VOC)
LBXVTO	Blood Toluene (ng/mL)	smk_statusFormer smoker	0.814567	-1.41881	3.04795	0.511687	NA	790	1.13948	0.714859	4.28899	Volatile Organic Compounds (VOC)
LBXVTO	Blood Toluene (ng/mL)	smk_statusCurrent smoker	4.11805	-1.63411	9.87021	0.227303	NA	790	2.93478	1.40319	4.38138	Volatile Organic Compounds (VOC)
LBXVTO	Blood Toluene (ng/mL)	total_seafood_grp1-3	3.10264	0.107403	6.09788	0.106462	NA	790	1.52818	2.03028	4.3538	Volatile Organic Compounds (VOC)
LBXVTO	Blood Toluene (ng/mL)	total_seafood_grp4+	5.97176	2.8054	9.13813	0.0171652	NA	790	1.61549	3.69656	4.46975	Volatile Organic Compounds (VOC)
LBXVXY	Blood m-/p-Xylene (ng/mL)	(Intercept)	118.668	108.11	129.226	4.4442e-15	NA	1442	5.38672	22.0297	19.1739	Volatile Organic Compounds (VOC)
LBXVXY	Blood m-/p-Xylene (ng/mL)	scale(log2(chem_measure))	1.09852	0.326124	1.87092	0.0113975	0.228093	1442	0.39408	2.78756	19.9087	Volatile Organic Compounds (VOC)
LBXVXY	Blood m-/p-Xylene (ng/mL)	svi	-5.40199	-5.96263	-4.84136	1.19656e-13	NA	1442	0.28604	-18.8855	18.7283	Volatile Organic Compounds (VOC)
LBXVXY	Blood m-/p-Xylene (ng/mL)	RIDAGEYR	-0.931189	-1.07404	-0.788333	7.34847e-11	NA	1442	0.0728855	-12.7761	19.2771	Volatile Organic Compounds (VOC)
LBXVXY	Blood m-/p-Xylene (ng/mL)	RIAGENDRFemale	4.9531	2.93281	6.9734	0.000115748	NA	1442	1.03076	4.80528	19.449	Volatile Organic Compounds (VOC)
LBXVXY	Blood m-/p-Xylene (ng/mL)	scale(log2(LBXCOT_imp))	-2.32695	-3.93559	-0.718308	0.01079	NA	1442	0.820736	-2.8352	18.4526	Volatile Organic Compounds (VOC)
LBXVXY	Blood m-/p-Xylene (ng/mL)	smk_statusFormer smoker	0.300372	-1.81121	2.41196	0.783305	NA	1442	1.07734	0.278809	19.6458	Volatile Organic Compounds (VOC)
LBXVXY	Blood m-/p-Xylene (ng/mL)	smk_statusCurrent smoker	1.71394	-3.31637	6.74425	0.511838	NA	1442	2.56648	0.667817	20.1209	Volatile Organic Compounds (VOC)
LBXVXY	Blood m-/p-Xylene (ng/mL)	total_seafood_grp1-3	2.69193	0.215686	5.16817	0.0470626	NA	1442	1.26339	2.13072	18.1181	Volatile Organic Compounds (VOC)
LBXVXY	Blood m-/p-Xylene (ng/mL)	total_seafood_grp4+	4.91486	2.56639	7.26333	0.000569892	NA	1442	1.1982	4.10188	19.689	Volatile Organic Compounds (VOC)
LBXVXY	Blood m-/p-Xylene (ng/mL)	cycle2013-2014	-0.484195	-2.36754	1.39915	0.620667	NA	1442	0.960892	-0.503901	17.3553	Volatile Organic Compounds (VOC)
URX2MH	2-Methylhippuric acid (ng/mL)	(Intercept)	121.244	108.371	134.116	1.35744e-12	NA	1022	6.56763	18.4608	16.8074	Volatile Organic Compounds (VOC)
URX2MH	2-Methylhippuric acid (ng/mL)	scale(log2(chem_measure))	1.65939	0.337075	2.9817	0.0238434	0.292082	1022	0.674649	2.45963	18.6872	Volatile Organic Compounds (VOC)
URX2MH	2-Methylhippuric acid (ng/mL)	svi	-5.59099	-6.1824	-4.99958	1.37327e-12	NA	1022	0.301739	-18.5292	16.7419	Volatile Organic Compounds (VOC)
URX2MH	2-Methylhippuric acid (ng/mL)	RIDAGEYR	-0.96725	-1.14021	-0.794287	4.97711e-09	NA	1022	0.0882467	-10.9608	16.6443	Volatile Organic Compounds (VOC)
URX2MH	2-Methylhippuric acid (ng/mL)	RIAGENDRFemale	6.37574	3.96089	8.7906	6.13553e-05	NA	1022	1.23207	5.17482	18.218	Volatile Organic Compounds (VOC)
URX2MH	2-Methylhippuric acid (ng/mL)	scale(log2(LBXCOT_imp))	-2.0055	-3.72291	-0.288085	0.0340753	NA	1022	0.87623	-2.28878	18.4625	Volatile Organic Compounds (VOC)
URX2MH	2-Methylhippuric acid (ng/mL)	smk_statusFormer smoker	0.0136061	-2.2556	2.28281	0.990761	NA	1022	1.15776	0.0117522	16.8438	Volatile Organic Compounds (VOC)
URX2MH	2-Methylhippuric acid (ng/mL)	smk_statusCurrent smoker	1.17895	-4.82682	7.18473	0.705095	NA	1022	3.06417	0.384754	17.3491	Volatile Organic Compounds (VOC)
URX2MH	2-Methylhippuric acid (ng/mL)	scale(log2(URXUCR))	-0.368776	-1.63676	0.899207	0.575431	NA	1022	0.64693	-0.57004	18.7147	Volatile Organic Compounds (VOC)
URX2MH	2-Methylhippuric acid (ng/mL)	total_seafood_grp1-3	3.4165	0.637799	6.19521	0.0317876	NA	1022	1.41771	2.40988	12.7814	Volatile Organic Compounds (VOC)
URX2MH	2-Methylhippuric acid (ng/mL)	total_seafood_grp4+	5.36707	2.46573	8.26841	0.00210259	NA	1022	1.48028	3.62572	16.9196	Volatile Organic Compounds (VOC)
URX2MH	2-Methylhippuric acid (ng/mL)	cycle2013-2014	-1.10478	-2.95162	0.742055	0.258339	NA	1022	0.942264	-1.17248	15.8395	Volatile Organic Compounds (VOC)
URX34M	3-methylhippuric acid & 4-methylhippuric acid (ng/mL)	(Intercept)	120.78	107.825	133.736	2.32362e-12	NA	1070	6.60993	18.2725	16.4606	Volatile Organic Compounds (VOC)
URX34M	3-methylhippuric acid & 4-methylhippuric acid (ng/mL)	scale(log2(chem_measure))	1.08287	-0.321571	2.48732	0.147399	0.572566	1070	0.716554	1.51123	18.7529	Volatile Organic Compounds (VOC)
URX34M	3-methylhippuric acid & 4-methylhippuric acid (ng/mL)	svi	-5.67427	-6.23535	-5.11319	1.23319e-12	NA	1070	0.286264	-19.8218	15.9011	Volatile Organic Compounds (VOC)
URX34M	3-methylhippuric acid & 4-methylhippuric acid (ng/mL)	RIDAGEYR	-0.965021	-1.14113	-0.788913	1.43522e-08	NA	1070	0.0898508	-10.7403	15.454	Volatile Organic Compounds (VOC)
URX34M	3-methylhippuric acid & 4-methylhippuric acid (ng/mL)	RIAGENDRFemale	6.32197	4.06377	8.58017	3.27364e-05	NA	1070	1.15214	5.48714	18.0028	Volatile Organic Compounds (VOC)
URX34M	3-methylhippuric acid & 4-methylhippuric acid (ng/mL)	scale(log2(LBXCOT_imp))	-1.85121	-3.46892	-0.2335	0.0377492	NA	1070	0.825361	-2.24291	17.9725	Volatile Organic Compounds (VOC)
URX34M	3-methylhippuric acid & 4-methylhippuric acid (ng/mL)	smk_statusFormer smoker	-0.0568113	-2.40368	2.29006	0.962734	NA	1070	1.19738	-0.0474462	16.3141	Volatile Organic Compounds (VOC)
URX34M	3-methylhippuric acid & 4-methylhippuric acid (ng/mL)	smk_statusCurrent smoker	1.49433	-4.60111	7.58977	0.636811	NA	1070	3.10992	0.480505	17.5273	Volatile Organic Compounds (VOC)
URX34M	3-methylhippuric acid & 4-methylhippuric acid (ng/mL)	scale(log2(URXUCR))	-0.343116	-1.64989	0.963662	0.612866	NA	1070	0.666723	-0.51463	18.6215	Volatile Organic Compounds (VOC)
URX34M	3-methylhippuric acid & 4-methylhippuric acid (ng/mL)	total_seafood_grp1-3	4.00746	1.25206	6.76285	0.0138485	NA	1070	1.40582	2.85063	12.7683	Volatile Organic Compounds (VOC)
URX34M	3-methylhippuric acid & 4-methylhippuric acid (ng/mL)	total_seafood_grp4+	5.91959	2.95038	8.8888	0.00108453	NA	1070	1.5149	3.90757	17.4576	Volatile Organic Compounds (VOC)
URX34M	3-methylhippuric acid & 4-methylhippuric acid (ng/mL)	cycle2013-2014	-0.894431	-2.69855	0.909684	0.345035	NA	1070	0.920467	-0.971715	16.7276	Volatile Organic Compounds (VOC)
URXAAM	N-acetyl-S-(2-carbamoylethyl)-L-cysteine (ng/mL)	(Intercept)	121.104	107.447	134.761	4.04659e-12	NA	1043	6.96786	17.3804	16.6842	Volatile Organic Compounds (VOC)
URXAAM	N-acetyl-S-(2-carbamoylethyl)-L-cysteine (ng/mL)	scale(log2(chem_measure))	-0.0875448	-1.56704	1.39195	0.908875	0.967112	1043	0.754842	-0.115978	19.2035	Volatile Organic Compounds (VOC)
URXAAM	N-acetyl-S-(2-carbamoylethyl)-L-cysteine (ng/mL)	svi	-5.71887	-6.31874	-5.119	1.84788e-12	NA	1043	0.306056	-18.6857	16.3491	Volatile Organic Compounds (VOC)
URXAAM	N-acetyl-S-(2-carbamoylethyl)-L-cysteine (ng/mL)	RIDAGEYR	-0.964697	-1.14813	-0.781262	1.97315e-08	NA	1043	0.0935894	-10.3078	15.8483	Volatile Organic Compounds (VOC)
URXAAM	N-acetyl-S-(2-carbamoylethyl)-L-cysteine (ng/mL)	RIAGENDRFemale	6.53229	4.04752	9.01706	6.59786e-05	NA	1043	1.26774	5.15271	18.0716	Volatile Organic Compounds (VOC)
URXAAM	N-acetyl-S-(2-carbamoylethyl)-L-cysteine (ng/mL)	scale(log2(LBXCOT_imp))	-1.63594	-3.24043	-0.0314516	0.0609417	NA	1043	0.818618	-1.99842	18.075	Volatile Organic Compounds (VOC)
URXAAM	N-acetyl-S-(2-carbamoylethyl)-L-cysteine (ng/mL)	smk_statusFormer smoker	0.235081	-2.10697	2.57713	0.846546	NA	1043	1.19492	0.196733	15.7949	Volatile Organic Compounds (VOC)
URXAAM	N-acetyl-S-(2-carbamoylethyl)-L-cysteine (ng/mL)	smk_statusCurrent smoker	2.60974	-3.23475	8.45423	0.393299	NA	1043	2.98188	0.875198	17.5318	Volatile Organic Compounds (VOC)
URXAAM	N-acetyl-S-(2-carbamoylethyl)-L-cysteine (ng/mL)	scale(log2(URXUCR))	0.439265	-1.339	2.21753	0.633846	NA	1043	0.907278	0.484157	18.869	Volatile Organic Compounds (VOC)
URXAAM	N-acetyl-S-(2-carbamoylethyl)-L-cysteine (ng/mL)	total_seafood_grp1-3	3.58606	0.711296	6.46083	0.0288567	NA	1043	1.46672	2.44496	13.5205	Volatile Organic Compounds (VOC)
URXAAM	N-acetyl-S-(2-carbamoylethyl)-L-cysteine (ng/mL)	total_seafood_grp4+	5.43335	2.45973	8.40698	0.00218556	NA	1043	1.51716	3.58127	17.6745	Volatile Organic Compounds (VOC)
URXAAM	N-acetyl-S-(2-carbamoylethyl)-L-cysteine (ng/mL)	cycle2013-2014	-0.999508	-2.84457	0.84555	0.303161	NA	1043	0.941356	-1.06177	17.0335	Volatile Organic Compounds (VOC)
URXAMC	N-acetyl-S-(N-methylcarbamoyl)-L-cysteine (ng/mL)	(Intercept)	120.156	107.157	133.156	2.41428e-12	NA	1070	6.63247	18.1164	16.5508	Volatile Organic Compounds (VOC)
URXAMC	N-acetyl-S-(N-methylcarbamoyl)-L-cysteine (ng/mL)	scale(log2(chem_measure))	0.769735	-0.663589	2.20306	0.305946	0.672161	1070	0.731288	1.05257	18.7032	Volatile Organic Compounds (VOC)
URXAMC	N-acetyl-S-(N-methylcarbamoyl)-L-cysteine (ng/mL)	svi	-5.68053	-6.27371	-5.08735	2.67184e-12	NA	1070	0.302641	-18.7699	15.955	Volatile Organic Compounds (VOC)
URXAMC	N-acetyl-S-(N-methylcarbamoyl)-L-cysteine (ng/mL)	RIDAGEYR	-0.955537	-1.13216	-0.778912	1.45242e-08	NA	1070	0.0901151	-10.6035	15.7095	Volatile Organic Compounds (VOC)
URXAMC	N-acetyl-S-(N-methylcarbamoyl)-L-cysteine (ng/mL)	RIAGENDRFemale	6.26218	4.02378	8.50059	3.43095e-05	NA	1070	1.14204	5.48331	17.8049	Volatile Organic Compounds (VOC)
URXAMC	N-acetyl-S-(N-methylcarbamoyl)-L-cysteine (ng/mL)	scale(log2(LBXCOT_imp))	-1.81505	-3.55669	-0.0734066	0.0559797	NA	1070	0.888594	-2.04261	18.0455	Volatile Organic Compounds (VOC)
URXAMC	N-acetyl-S-(N-methylcarbamoyl)-L-cysteine (ng/mL)	smk_statusFormer smoker	-0.124139	-2.44977	2.20149	0.917941	NA	1070	1.18654	-0.104622	16.439	Volatile Organic Compounds (VOC)
URXAMC	N-acetyl-S-(N-methylcarbamoyl)-L-cysteine (ng/mL)	smk_statusCurrent smoker	1.47027	-4.044	6.98453	0.607837	NA	1070	2.8134	0.522594	17.4274	Volatile Organic Compounds (VOC)
URXAMC	N-acetyl-S-(N-methylcarbamoyl)-L-cysteine (ng/mL)	scale(log2(URXUCR))	-0.270697	-1.93892	1.39752	0.753953	NA	1070	0.851132	-0.318043	18.8279	Volatile Organic Compounds (VOC)
URXAMC	N-acetyl-S-(N-methylcarbamoyl)-L-cysteine (ng/mL)	total_seafood_grp1-3	4.11719	1.31525	6.91914	0.0124705	NA	1070	1.42956	2.88003	13.5179	Volatile Organic Compounds (VOC)
URXAMC	N-acetyl-S-(N-methylcarbamoyl)-L-cysteine (ng/mL)	total_seafood_grp4+	5.93684	3.00103	8.87265	0.000930949	NA	1070	1.49786	3.96354	17.768	Volatile Organic Compounds (VOC)
URXAMC	N-acetyl-S-(N-methylcarbamoyl)-L-cysteine (ng/mL)	cycle2013-2014	-0.867633	-2.72063	0.985367	0.371695	NA	1070	0.945408	-0.917734	16.8676	Volatile Organic Compounds (VOC)
URXATC	2-Aminothiazole-4-carboxylic acid (ng/mL)	(Intercept)	122.066	108.707	135.424	1.02136e-12	NA	1052	6.81569	17.9095	17.5471	Volatile Organic Compounds (VOC)
URXATC	2-Aminothiazole-4-carboxylic acid (ng/mL)	scale(log2(chem_measure))	0.694574	-0.918142	2.30729	0.410025	0.734813	1052	0.822814	0.844144	17.4311	Volatile Organic Compounds (VOC)
URXATC	2-Aminothiazole-4-carboxylic acid (ng/mL)	svi	-5.69269	-6.27544	-5.10994	1.40703e-12	NA	1052	0.297321	-19.1466	16.2521	Volatile Organic Compounds (VOC)
URXATC	2-Aminothiazole-4-carboxylic acid (ng/mL)	RIDAGEYR	-0.97317	-1.15434	-0.792	6.91201e-09	NA	1052	0.0924336	-10.5283	17.0779	Volatile Organic Compounds (VOC)
URXATC	2-Aminothiazole-4-carboxylic acid (ng/mL)	RIAGENDRFemale	5.81141	3.46548	8.15733	0.000119557	NA	1052	1.1969	4.85538	18.4124	Volatile Organic Compounds (VOC)
URXATC	2-Aminothiazole-4-carboxylic acid (ng/mL)	scale(log2(LBXCOT_imp))	-1.62229	-3.18678	-0.0578031	0.0574246	NA	1052	0.798207	-2.03242	17.6664	Volatile Organic Compounds (VOC)
URXATC	2-Aminothiazole-4-carboxylic acid (ng/mL)	smk_statusFormer smoker	0.235009	-2.06381	2.53383	0.843668	NA	1052	1.17287	0.200371	16.3044	Volatile Organic Compounds (VOC)
URXATC	2-Aminothiazole-4-carboxylic acid (ng/mL)	smk_statusCurrent smoker	1.7707	-4.21617	7.75757	0.569443	NA	1052	3.05453	0.579697	17.6571	Volatile Organic Compounds (VOC)
URXATC	2-Aminothiazole-4-carboxylic acid (ng/mL)	scale(log2(URXUCR))	-0.0779054	-1.57364	1.41782	0.919785	NA	1052	0.763128	-0.102087	18.5136	Volatile Organic Compounds (VOC)
URXATC	2-Aminothiazole-4-carboxylic acid (ng/mL)	total_seafood_grp1-3	3.776	0.806114	6.74588	0.0268215	NA	1052	1.51525	2.492	13.1416	Volatile Organic Compounds (VOC)
URXATC	2-Aminothiazole-4-carboxylic acid (ng/mL)	total_seafood_grp4+	5.31821	2.30168	8.33474	0.00295371	NA	1052	1.53905	3.45552	17.3237	Volatile Organic Compounds (VOC)
URXATC	2-Aminothiazole-4-carboxylic acid (ng/mL)	cycle2013-2014	-0.861971	-2.7326	1.00865	0.379101	NA	1052	0.954401	-0.903154	16.95	Volatile Organic Compounds (VOC)
URXBMA	N-Acetyl-S-(benzyl)-L-cysteine (ng/mL)	(Intercept)	120.984	107.7	134.268	2.61317e-12	NA	1069	6.77741	17.8511	16.6966	Volatile Organic Compounds (VOC)
URXBMA	N-Acetyl-S-(benzyl)-L-cysteine (ng/mL)	scale(log2(chem_measure))	1.12667	-0.447811	2.70114	0.176719	0.572566	1069	0.803305	1.40254	19.1974	Volatile Organic Compounds (VOC)
URXBMA	N-Acetyl-S-(benzyl)-L-cysteine (ng/mL)	svi	-5.68605	-6.24597	-5.12614	4.66593e-13	NA	1069	0.28567	-19.9042	16.6814	Volatile Organic Compounds (VOC)
URXBMA	N-Acetyl-S-(benzyl)-L-cysteine (ng/mL)	RIDAGEYR	-0.965339	-1.14544	-0.785237	1.38369e-08	NA	1069	0.0918888	-10.5055	15.9924	Volatile Organic Compounds (VOC)
URXBMA	N-Acetyl-S-(benzyl)-L-cysteine (ng/mL)	RIAGENDRFemale	6.32619	4.01751	8.63487	4.10183e-05	NA	1069	1.1779	5.37075	18.1159	Volatile Organic Compounds (VOC)
URXBMA	N-Acetyl-S-(benzyl)-L-cysteine (ng/mL)	scale(log2(LBXCOT_imp))	-1.62338	-3.12648	-0.120278	0.0490153	NA	1069	0.766887	-2.11684	17.3445	Volatile Organic Compounds (VOC)
URXBMA	N-Acetyl-S-(benzyl)-L-cysteine (ng/mL)	smk_statusFormer smoker	0.00503222	-2.30113	2.3112	0.99664	NA	1069	1.17661	0.00427687	16.0813	Volatile Organic Compounds (VOC)
URXBMA	N-Acetyl-S-(benzyl)-L-cysteine (ng/mL)	smk_statusCurrent smoker	1.92002	-3.88458	7.72462	0.525267	NA	1069	2.96153	0.648321	17.3488	Volatile Organic Compounds (VOC)
URXBMA	N-Acetyl-S-(benzyl)-L-cysteine (ng/mL)	scale(log2(URXUCR))	-0.463221	-1.82604	0.899593	0.513449	NA	1069	0.695314	-0.666205	18.6236	Volatile Organic Compounds (VOC)
URXBMA	N-Acetyl-S-(benzyl)-L-cysteine (ng/mL)	total_seafood_grp1-3	4.06148	1.23454	6.88842	0.0145645	NA	1069	1.44232	2.81594	13.0148	Volatile Organic Compounds (VOC)
URXBMA	N-Acetyl-S-(benzyl)-L-cysteine (ng/mL)	total_seafood_grp4+	5.76894	2.85741	8.68047	0.00112854	NA	1069	1.48547	3.88357	17.5986	Volatile Organic Compounds (VOC)
URXBMA	N-Acetyl-S-(benzyl)-L-cysteine (ng/mL)	cycle2013-2014	-0.962714	-2.70819	0.78276	0.29514	NA	1069	0.890548	-1.08104	16.5964	Volatile Organic Compounds (VOC)
URXBPM	N-Acetyl-S-(n-propyl)-L-cysteine (ng/mL)	(Intercept)	119.454	106.401	132.507	3.43332e-12	NA	1059	6.65962	17.9371	16.3674	Volatile Organic Compounds (VOC)
URXBPM	N-Acetyl-S-(n-propyl)-L-cysteine (ng/mL)	scale(log2(chem_measure))	0.748253	-0.439896	1.9364	0.232464	0.621313	1059	0.606198	1.23434	18.5775	Volatile Organic Compounds (VOC)
URXBPM	N-Acetyl-S-(n-propyl)-L-cysteine (ng/mL)	svi	-5.7961	-6.34839	-5.24381	5.51417e-13	NA	1059	0.281781	-20.5695	16.098	Volatile Organic Compounds (VOC)
URXBPM	N-Acetyl-S-(n-propyl)-L-cysteine (ng/mL)	RIDAGEYR	-0.932051	-1.10332	-0.760783	1.94243e-08	NA	1059	0.0873819	-10.6664	15.1358	Volatile Organic Compounds (VOC)
URXBPM	N-Acetyl-S-(n-propyl)-L-cysteine (ng/mL)	RIAGENDRFemale	6.55265	4.08161	9.02369	5.90753e-05	NA	1059	1.26073	5.19748	18.1536	Volatile Organic Compounds (VOC)
URXBPM	N-Acetyl-S-(n-propyl)-L-cysteine (ng/mL)	scale(log2(LBXCOT_imp))	-1.66398	-3.20854	-0.119416	0.0493818	NA	1059	0.788042	-2.11154	17.5085	Volatile Organic Compounds (VOC)
URXBPM	N-Acetyl-S-(n-propyl)-L-cysteine (ng/mL)	smk_statusFormer smoker	-0.208693	-2.50871	2.09132	0.86108	NA	1059	1.17348	-0.177842	15.9936	Volatile Organic Compounds (VOC)
URXBPM	N-Acetyl-S-(n-propyl)-L-cysteine (ng/mL)	smk_statusCurrent smoker	2.32905	-3.60784	8.26595	0.452238	NA	1059	3.02903	0.768911	17.4339	Volatile Organic Compounds (VOC)
URXBPM	N-Acetyl-S-(n-propyl)-L-cysteine (ng/mL)	scale(log2(URXUCR))	0.157943	-1.0197	1.33558	0.795579	NA	1059	0.600837	0.262872	18.3393	Volatile Organic Compounds (VOC)
URXBPM	N-Acetyl-S-(n-propyl)-L-cysteine (ng/mL)	total_seafood_grp1-3	3.21912	0.73728	5.70096	0.0267489	NA	1059	1.26624	2.54226	11.3807	Volatile Organic Compounds (VOC)
URXBPM	N-Acetyl-S-(n-propyl)-L-cysteine (ng/mL)	total_seafood_grp4+	5.05717	2.3507	7.76364	0.00190548	NA	1059	1.38085	3.66236	17.1508	Volatile Organic Compounds (VOC)
URXBPM	N-Acetyl-S-(n-propyl)-L-cysteine (ng/mL)	cycle2013-2014	-0.904424	-2.75733	0.94848	0.352191	NA	1059	0.945359	-0.956699	16.9193	Volatile Organic Compounds (VOC)
URXCEM	N-acetyl-S-(2-Carboxyethyl)-L-cysteine (ng/mL)	(Intercept)	120.031	106.918	133.144	2.54579e-12	NA	1072	6.69033	17.941	16.6457	Volatile Organic Compounds (VOC)
URXCEM	N-acetyl-S-(2-Carboxyethyl)-L-cysteine (ng/mL)	scale(log2(chem_measure))	-0.1697	-1.73071	1.39131	0.833535	0.967112	1072	0.796433	-0.213075	19.0303	Volatile Organic Compounds (VOC)
URXCEM	N-acetyl-S-(2-Carboxyethyl)-L-cysteine (ng/mL)	svi	-5.73636	-6.29737	-5.17535	5.95364e-13	NA	1072	0.28623	-20.0411	16.3774	Volatile Organic Compounds (VOC)
URXCEM	N-acetyl-S-(2-Carboxyethyl)-L-cysteine (ng/mL)	RIDAGEYR	-0.952918	-1.13131	-0.774525	1.56692e-08	NA	1072	0.0910168	-10.4697	15.8697	Volatile Organic Compounds (VOC)
URXCEM	N-acetyl-S-(2-Carboxyethyl)-L-cysteine (ng/mL)	RIAGENDRFemale	6.47768	4.1104	8.84497	4.08401e-05	NA	1072	1.2078	5.36321	18.2268	Volatile Organic Compounds (VOC)
URXCEM	N-acetyl-S-(2-Carboxyethyl)-L-cysteine (ng/mL)	scale(log2(LBXCOT_imp))	-1.62259	-3.21632	-0.0288525	0.0618162	NA	1072	0.813129	-1.99548	17.4803	Volatile Organic Compounds (VOC)
URXCEM	N-acetyl-S-(2-Carboxyethyl)-L-cysteine (ng/mL)	smk_statusFormer smoker	-0.0397739	-2.34073	2.26118	0.973387	NA	1072	1.17396	-0.0338801	16.186	Volatile Organic Compounds (VOC)
URXCEM	N-acetyl-S-(2-Carboxyethyl)-L-cysteine (ng/mL)	smk_statusCurrent smoker	2.28595	-3.61476	8.18667	0.45778	NA	1072	3.01057	0.75931	17.4902	Volatile Organic Compounds (VOC)
URXCEM	N-acetyl-S-(2-Carboxyethyl)-L-cysteine (ng/mL)	scale(log2(URXUCR))	0.302427	-1.33764	1.9425	0.721788	NA	1072	0.83677	0.361422	18.9197	Volatile Organic Compounds (VOC)
URXCEM	N-acetyl-S-(2-Carboxyethyl)-L-cysteine (ng/mL)	total_seafood_grp1-3	4.17411	1.35215	6.99606	0.0123956	NA	1072	1.43977	2.89914	13.0394	Volatile Organic Compounds (VOC)
URXCEM	N-acetyl-S-(2-Carboxyethyl)-L-cysteine (ng/mL)	total_seafood_grp4+	5.90113	2.99715	8.8051	0.000926819	NA	1072	1.48162	3.98289	17.3738	Volatile Organic Compounds (VOC)
URXCEM	N-acetyl-S-(2-Carboxyethyl)-L-cysteine (ng/mL)	cycle2013-2014	-1.0488	-2.86856	0.770972	0.274461	NA	1072	0.928453	-1.12962	16.8515	Volatile Organic Compounds (VOC)
URXCYM	N-acetyl-S-(2-cyanoethyl)-L-cysteine (ng/mL)	(Intercept)	121.739	108.749	134.729	2.15624e-12	NA	1061	6.62763	18.3684	16.4536	Volatile Organic Compounds (VOC)
URXCYM	N-acetyl-S-(2-cyanoethyl)-L-cysteine (ng/mL)	scale(log2(chem_measure))	2.29493	0.576929	4.01293	0.0171968	0.229812	1061	0.87653	2.6182	18.4267	Volatile Organic Compounds (VOC)
URXCYM	N-acetyl-S-(2-cyanoethyl)-L-cysteine (ng/mL)	svi	-5.73697	-6.30882	-5.16511	9.42645e-13	NA	1061	0.291761	-19.6632	16.2389	Volatile Organic Compounds (VOC)
URXCYM	N-acetyl-S-(2-cyanoethyl)-L-cysteine (ng/mL)	RIDAGEYR	-0.974066	-1.14747	-0.80066	9.7613e-09	NA	1061	0.0884724	-11.0098	15.5196	Volatile Organic Compounds (VOC)
URXCYM	N-acetyl-S-(2-cyanoethyl)-L-cysteine (ng/mL)	RIAGENDRFemale	6.60492	4.24684	8.96301	3.20063e-05	NA	1061	1.20311	5.48989	18.0887	Volatile Organic Compounds (VOC)
URXCYM	N-acetyl-S-(2-cyanoethyl)-L-cysteine (ng/mL)	scale(log2(LBXCOT_imp))	-2.83545	-4.59407	-1.07683	0.00566425	NA	1061	0.897255	-3.16014	17.166	Volatile Organic Compounds (VOC)
URXCYM	N-acetyl-S-(2-cyanoethyl)-L-cysteine (ng/mL)	smk_statusFormer smoker	0.0922282	-2.17924	2.3637	0.937563	NA	1061	1.15891	0.0795817	15.8967	Volatile Organic Compounds (VOC)
URXCYM	N-acetyl-S-(2-cyanoethyl)-L-cysteine (ng/mL)	smk_statusCurrent smoker	-0.253408	-5.79125	5.28444	0.929556	NA	1061	2.82543	-0.0896881	17.4552	Volatile Organic Compounds (VOC)
URXCYM	N-acetyl-S-(2-cyanoethyl)-L-cysteine (ng/mL)	scale(log2(URXUCR))	-0.293804	-1.53218	0.94457	0.647313	NA	1061	0.631823	-0.46501	18.63	Volatile Organic Compounds (VOC)
URXCYM	N-acetyl-S-(2-cyanoethyl)-L-cysteine (ng/mL)	total_seafood_grp1-3	4.07382	1.23189	6.91575	0.0146968	NA	1061	1.44997	2.8096	13.0651	Volatile Organic Compounds (VOC)
URXCYM	N-acetyl-S-(2-cyanoethyl)-L-cysteine (ng/mL)	total_seafood_grp4+	5.74727	2.83114	8.6634	0.00115943	NA	1061	1.48782	3.86288	17.8071	Volatile Organic Compounds (VOC)
URXCYM	N-acetyl-S-(2-cyanoethyl)-L-cysteine (ng/mL)	cycle2013-2014	-1.02389	-2.80638	0.758594	0.276276	NA	1061	0.909433	-1.12586	16.5613	Volatile Organic Compounds (VOC)
URXDHB	N-acetyl-S-(3,4-dihydroxybutyl)-L-cysteine (ng/mL)	(Intercept)	119.936	107.112	132.761	2.33418e-12	NA	1074	6.54319	18.33	16.4109	Volatile Organic Compounds (VOC)
URXDHB	N-acetyl-S-(3,4-dihydroxybutyl)-L-cysteine (ng/mL)	scale(log2(chem_measure))	-0.569612	-2.39019	1.25097	0.547697	0.884741	1074	0.928866	-0.613234	17.3068	Volatile Organic Compounds (VOC)
URXDHB	N-acetyl-S-(3,4-dihydroxybutyl)-L-cysteine (ng/mL)	svi	-5.74544	-6.31001	-5.18087	5.96612e-13	NA	1074	0.288047	-19.9462	16.44	Volatile Organic Compounds (VOC)
URXDHB	N-acetyl-S-(3,4-dihydroxybutyl)-L-cysteine (ng/mL)	RIDAGEYR	-0.950662	-1.1259	-0.775428	1.40194e-08	NA	1074	0.0894052	-10.6332	15.7041	Volatile Organic Compounds (VOC)
URXDHB	N-acetyl-S-(3,4-dihydroxybutyl)-L-cysteine (ng/mL)	RIAGENDRFemale	6.51314	4.20582	8.82047	2.94078e-05	NA	1074	1.17721	5.5327	18.059	Volatile Organic Compounds (VOC)
URXDHB	N-acetyl-S-(3,4-dihydroxybutyl)-L-cysteine (ng/mL)	scale(log2(LBXCOT_imp))	-1.60061	-3.23654	0.0353152	0.0715685	NA	1074	0.834657	-1.91769	17.5546	Volatile Organic Compounds (VOC)
URXDHB	N-acetyl-S-(3,4-dihydroxybutyl)-L-cysteine (ng/mL)	smk_statusFormer smoker	-0.0121927	-2.30964	2.28526	0.991828	NA	1074	1.17217	-0.0104018	16.165	Volatile Organic Compounds (VOC)
URXDHB	N-acetyl-S-(3,4-dihydroxybutyl)-L-cysteine (ng/mL)	smk_statusCurrent smoker	2.30762	-3.43858	8.05382	0.44163	NA	1074	2.93173	0.787117	17.6941	Volatile Organic Compounds (VOC)
URXDHB	N-acetyl-S-(3,4-dihydroxybutyl)-L-cysteine (ng/mL)	scale(log2(URXUCR))	0.669975	-1.22597	2.56593	0.497474	NA	1074	0.967322	0.692609	17.8383	Volatile Organic Compounds (VOC)
URXDHB	N-acetyl-S-(3,4-dihydroxybutyl)-L-cysteine (ng/mL)	total_seafood_grp1-3	4.15813	1.34965	6.96661	0.0123074	NA	1074	1.4329	2.9019	13.0667	Volatile Organic Compounds (VOC)
URXDHB	N-acetyl-S-(3,4-dihydroxybutyl)-L-cysteine (ng/mL)	total_seafood_grp4+	5.86777	2.94022	8.79532	0.00103277	NA	1074	1.49365	3.92848	17.4888	Volatile Organic Compounds (VOC)
URXDHB	N-acetyl-S-(3,4-dihydroxybutyl)-L-cysteine (ng/mL)	cycle2013-2014	-1.09944	-2.88317	0.684285	0.243411	NA	1074	0.910066	-1.20809	17.1467	Volatile Organic Compounds (VOC)
URXHP2	N-acetyl-S-(2-hydroxypropyl)-L-cysteine (ng/mL)	(Intercept)	119.95	106.638	133.262	3.76834e-12	NA	1063	6.79186	17.6608	16.5094	Volatile Organic Compounds (VOC)
URXHP2	N-acetyl-S-(2-hydroxypropyl)-L-cysteine (ng/mL)	scale(log2(chem_measure))	0.921329	-0.297979	2.14064	0.155439	0.572566	1063	0.622096	1.48101	18.4965	Volatile Organic Compounds (VOC)
URXHP2	N-acetyl-S-(2-hydroxypropyl)-L-cysteine (ng/mL)	svi	-5.66135	-6.22576	-5.09693	5.64431e-13	NA	1063	0.287967	-19.6597	16.6883	Volatile Organic Compounds (VOC)
URXHP2	N-acetyl-S-(2-hydroxypropyl)-L-cysteine (ng/mL)	RIDAGEYR	-0.950258	-1.12934	-0.771181	2.06171e-08	NA	1063	0.0913658	-10.4006	15.5774	Volatile Organic Compounds (VOC)
URXHP2	N-acetyl-S-(2-hydroxypropyl)-L-cysteine (ng/mL)	RIAGENDRFemale	6.41735	4.1186	8.71611	3.24981e-05	NA	1063	1.17283	5.47166	18.2102	Volatile Organic Compounds (VOC)
URXHP2	N-acetyl-S-(2-hydroxypropyl)-L-cysteine (ng/mL)	scale(log2(LBXCOT_imp))	-1.72369	-3.36839	-0.0789874	0.0549619	NA	1063	0.839133	-2.05413	17.7861	Volatile Organic Compounds (VOC)
URXHP2	N-acetyl-S-(2-hydroxypropyl)-L-cysteine (ng/mL)	smk_statusFormer smoker	-0.106678	-2.47408	2.26072	0.930703	NA	1063	1.20786	-0.08832	16.2231	Volatile Organic Compounds (VOC)
URXHP2	N-acetyl-S-(2-hydroxypropyl)-L-cysteine (ng/mL)	smk_statusCurrent smoker	1.44079	-4.82364	7.70523	0.657647	NA	1063	3.19614	0.450791	17.5895	Volatile Organic Compounds (VOC)
URXHP2	N-acetyl-S-(2-hydroxypropyl)-L-cysteine (ng/mL)	scale(log2(URXUCR))	-0.252144	-1.60725	1.10296	0.719384	NA	1063	0.691379	-0.364697	18.9144	Volatile Organic Compounds (VOC)
URXHP2	N-acetyl-S-(2-hydroxypropyl)-L-cysteine (ng/mL)	total_seafood_grp1-3	4.02758	1.17826	6.87689	0.0153831	NA	1063	1.45373	2.77051	13.5725	Volatile Organic Compounds (VOC)
URXHP2	N-acetyl-S-(2-hydroxypropyl)-L-cysteine (ng/mL)	total_seafood_grp4+	5.64773	2.68947	8.60599	0.00152664	NA	1063	1.50932	3.74191	17.7232	Volatile Organic Compounds (VOC)
URXHP2	N-acetyl-S-(2-hydroxypropyl)-L-cysteine (ng/mL)	cycle2013-2014	-1.00125	-2.84178	0.839285	0.301554	NA	1063	0.939047	-1.06624	16.6278	Volatile Organic Compounds (VOC)
URXHPM	N-acetyl-S-(3-Hydroxypropyl)-L-cysteine (ng/mL)	(Intercept)	120.98	108.134	133.826	1.77679e-12	NA	1068	6.55407	18.4588	16.5605	Volatile Organic Compounds (VOC)
URXHPM	N-acetyl-S-(3-Hydroxypropyl)-L-cysteine (ng/mL)	scale(log2(chem_measure))	-0.121793	-1.44226	1.19867	0.858482	0.967112	1068	0.673707	-0.18078	18.7292	Volatile Organic Compounds (VOC)
URXHPM	N-acetyl-S-(3-Hydroxypropyl)-L-cysteine (ng/mL)	svi	-5.72005	-6.28354	-5.15657	9.10439e-13	NA	1068	0.287493	-19.8963	16.111	Volatile Organic Compounds (VOC)
URXHPM	N-acetyl-S-(3-Hydroxypropyl)-L-cysteine (ng/mL)	RIDAGEYR	-0.967284	-1.13956	-0.795006	8.84688e-09	NA	1068	0.0878973	-11.0047	15.6761	Volatile Organic Compounds (VOC)
URXHPM	N-acetyl-S-(3-Hydroxypropyl)-L-cysteine (ng/mL)	RIAGENDRFemale	6.28263	3.94522	8.62004	4.97339e-05	NA	1068	1.19256	5.2682	18.2666	Volatile Organic Compounds (VOC)
URXHPM	N-acetyl-S-(3-Hydroxypropyl)-L-cysteine (ng/mL)	scale(log2(LBXCOT_imp))	-1.64607	-3.27424	-0.0178946	0.063269	NA	1068	0.8307	-1.98154	17.7136	Volatile Organic Compounds (VOC)
URXHPM	N-acetyl-S-(3-Hydroxypropyl)-L-cysteine (ng/mL)	smk_statusFormer smoker	0.0677342	-2.28511	2.42058	0.955691	NA	1068	1.20043	0.0564248	16.2507	Volatile Organic Compounds (VOC)
URXHPM	N-acetyl-S-(3-Hydroxypropyl)-L-cysteine (ng/mL)	smk_statusCurrent smoker	2.2551	-3.46085	7.97105	0.449496	NA	1068	2.9163	0.773274	17.8209	Volatile Organic Compounds (VOC)
URXHPM	N-acetyl-S-(3-Hydroxypropyl)-L-cysteine (ng/mL)	scale(log2(URXUCR))	0.231861	-1.27547	1.73919	0.766398	NA	1068	0.769047	0.301491	18.5276	Volatile Organic Compounds (VOC)
URXHPM	N-acetyl-S-(3-Hydroxypropyl)-L-cysteine (ng/mL)	total_seafood_grp1-3	4.19155	1.39513	6.98798	0.0112437	NA	1068	1.42675	2.93784	13.3796	Volatile Organic Compounds (VOC)
URXHPM	N-acetyl-S-(3-Hydroxypropyl)-L-cysteine (ng/mL)	total_seafood_grp4+	6.01693	3.10795	8.92591	0.00077267	NA	1068	1.48417	4.05406	17.6291	Volatile Organic Compounds (VOC)
URXHPM	N-acetyl-S-(3-Hydroxypropyl)-L-cysteine (ng/mL)	cycle2013-2014	-0.939723	-2.78857	0.90912	0.333329	NA	1068	0.943287	-0.996222	16.7361	Volatile Organic Compounds (VOC)
URXMAD	Mandelic acid (ng/mL)	(Intercept)	120.425	107.236	133.614	2.3924e-12	NA	1058	6.72918	17.896	16.7424	Volatile Organic Compounds (VOC)
URXMAD	Mandelic acid (ng/mL)	scale(log2(chem_measure))	0.539507	-0.671548	1.75056	0.395869	0.718429	1058	0.617885	0.873151	15.5447	Volatile Organic Compounds (VOC)
URXMAD	Mandelic acid (ng/mL)	svi	-5.71598	-6.2901	-5.14186	7.70084e-13	NA	1058	0.292917	-19.514	16.5199	Volatile Organic Compounds (VOC)
URXMAD	Mandelic acid (ng/mL)	RIDAGEYR	-0.960937	-1.13889	-0.782978	1.43658e-08	NA	1058	0.0907949	-10.5836	15.7679	Volatile Organic Compounds (VOC)
URXMAD	Mandelic acid (ng/mL)	RIAGENDRFemale	6.23585	3.88253	8.58917	5.95801e-05	NA	1058	1.20067	5.19363	18.1525	Volatile Organic Compounds (VOC)
URXMAD	Mandelic acid (ng/mL)	scale(log2(LBXCOT_imp))	-1.7657	-3.36743	-0.163965	0.0447308	NA	1058	0.81721	-2.16064	17.6534	Volatile Organic Compounds (VOC)
URXMAD	Mandelic acid (ng/mL)	smk_statusFormer smoker	0.0503431	-2.29883	2.39952	0.967005	NA	1058	1.19856	0.042003	16.3514	Volatile Organic Compounds (VOC)
URXMAD	Mandelic acid (ng/mL)	smk_statusCurrent smoker	1.76561	-4.32142	7.85264	0.576775	NA	1058	3.10563	0.568519	17.825	Volatile Organic Compounds (VOC)
URXMAD	Mandelic acid (ng/mL)	scale(log2(URXUCR))	-0.182444	-1.70389	1.339	0.816895	NA	1058	0.776246	-0.235034	17.6037	Volatile Organic Compounds (VOC)
URXMAD	Mandelic acid (ng/mL)	total_seafood_grp1-3	4.24193	1.40669	7.07717	0.0115182	NA	1058	1.44655	2.93245	13.1765	Volatile Organic Compounds (VOC)
URXMAD	Mandelic acid (ng/mL)	total_seafood_grp4+	6.24326	3.40734	9.07918	0.000436229	NA	1058	1.4469	4.31492	17.613	Volatile Organic Compounds (VOC)
URXMAD	Mandelic acid (ng/mL)	cycle2013-2014	-0.83546	-2.70872	1.0378	0.39407	NA	1058	0.955743	-0.874147	17.2147	Volatile Organic Compounds (VOC)
URXMB3	N-Acetyl-S-(4-hydroxy-2-butenyl)-L-Cysteine (ng/mL)	(Intercept)	122.652	109.195	136.109	3.3337e-12	NA	1045	6.86562	17.8647	16.4547	Volatile Organic Compounds (VOC)
URXMB3	N-Acetyl-S-(4-hydroxy-2-butenyl)-L-Cysteine (ng/mL)	scale(log2(chem_measure))	0.660029	-0.694805	2.01486	0.35173	0.68032	1045	0.691242	0.954845	18.8691	Volatile Organic Compounds (VOC)
URXMB3	N-Acetyl-S-(4-hydroxy-2-butenyl)-L-Cysteine (ng/mL)	svi	-5.72615	-6.30109	-5.15122	1.06419e-12	NA	1045	0.293335	-19.5208	16.2322	Volatile Organic Compounds (VOC)
URXMB3	N-Acetyl-S-(4-hydroxy-2-butenyl)-L-Cysteine (ng/mL)	RIDAGEYR	-0.986911	-1.16796	-0.805861	1.51258e-08	NA	1045	0.0923721	-10.6841	15.484	Volatile Organic Compounds (VOC)
URXMB3	N-Acetyl-S-(4-hydroxy-2-butenyl)-L-Cysteine (ng/mL)	RIAGENDRFemale	6.49047	4.1233	8.85765	4.25769e-05	NA	1045	1.20774	5.37406	17.8788	Volatile Organic Compounds (VOC)
URXMB3	N-Acetyl-S-(4-hydroxy-2-butenyl)-L-Cysteine (ng/mL)	scale(log2(LBXCOT_imp))	-1.77219	-3.58078	0.0364032	0.0703215	NA	1045	0.922752	-1.92055	18.52	Volatile Organic Compounds (VOC)
URXMB3	N-Acetyl-S-(4-hydroxy-2-butenyl)-L-Cysteine (ng/mL)	smk_statusFormer smoker	-0.0961301	-2.4291	2.23684	0.936626	NA	1045	1.19029	-0.0807618	16.1093	Volatile Organic Compounds (VOC)
URXMB3	N-Acetyl-S-(4-hydroxy-2-butenyl)-L-Cysteine (ng/mL)	smk_statusCurrent smoker	1.06439	-4.84689	6.97566	0.728238	NA	1045	3.01596	0.352919	18.0452	Volatile Organic Compounds (VOC)
URXMB3	N-Acetyl-S-(4-hydroxy-2-butenyl)-L-Cysteine (ng/mL)	scale(log2(URXUCR))	0.0506418	-1.40031	1.50159	0.946187	NA	1045	0.740281	0.0684089	18.6703	Volatile Organic Compounds (VOC)
URXMB3	N-Acetyl-S-(4-hydroxy-2-butenyl)-L-Cysteine (ng/mL)	total_seafood_grp1-3	4.36586	1.45408	7.27764	0.0109476	NA	1045	1.4856	2.93878	13.7597	Volatile Organic Compounds (VOC)
URXMB3	N-Acetyl-S-(4-hydroxy-2-butenyl)-L-Cysteine (ng/mL)	total_seafood_grp4+	5.65532	2.64064	8.67001	0.00175036	NA	1045	1.5381	3.67681	17.8157	Volatile Organic Compounds (VOC)
URXMB3	N-Acetyl-S-(4-hydroxy-2-butenyl)-L-Cysteine (ng/mL)	cycle2013-2014	-1.10709	-2.9142	0.700027	0.246552	NA	1045	0.921997	-1.20075	16.7525	Volatile Organic Compounds (VOC)
URXPHG	Phenylglyoxylic acid (ng/mL)	(Intercept)	121.017	107.807	134.227	1.86424e-12	NA	1057	6.73991	17.9553	16.929	Volatile Organic Compounds (VOC)
URXPHG	Phenylglyoxylic acid (ng/mL)	scale(log2(chem_measure))	0.617169	-0.950345	2.18468	0.449955	0.778158	1057	0.799752	0.7717	18.6599	Volatile Organic Compounds (VOC)
URXPHG	Phenylglyoxylic acid (ng/mL)	svi	-5.78387	-6.35297	-5.21476	6.40341e-13	NA	1057	0.290361	-19.9196	16.3972	Volatile Organic Compounds (VOC)
URXPHG	Phenylglyoxylic acid (ng/mL)	RIDAGEYR	-0.968685	-1.1479	-0.78947	1.327e-08	NA	1057	0.0914365	-10.5941	15.8712	Volatile Organic Compounds (VOC)
URXPHG	Phenylglyoxylic acid (ng/mL)	RIAGENDRFemale	6.46598	4.22982	8.70214	2.80086e-05	NA	1057	1.1409	5.66745	16.9687	Volatile Organic Compounds (VOC)
URXPHG	Phenylglyoxylic acid (ng/mL)	scale(log2(LBXCOT_imp))	-1.76107	-3.32506	-0.197079	0.0410064	NA	1057	0.797954	-2.20698	17.4118	Volatile Organic Compounds (VOC)
URXPHG	Phenylglyoxylic acid (ng/mL)	smk_statusFormer smoker	-0.0430133	-2.42289	2.33686	0.972157	NA	1057	1.21422	-0.0354246	16.8669	Volatile Organic Compounds (VOC)
URXPHG	Phenylglyoxylic acid (ng/mL)	smk_statusCurrent smoker	2.21274	-3.4077	7.83318	0.450908	NA	1057	2.86757	0.771642	17.0204	Volatile Organic Compounds (VOC)
URXPHG	Phenylglyoxylic acid (ng/mL)	scale(log2(URXUCR))	-0.379453	-2.12352	1.36461	0.674843	NA	1057	0.88983	-0.426434	18.0178	Volatile Organic Compounds (VOC)
URXPHG	Phenylglyoxylic acid (ng/mL)	total_seafood_grp1-3	4.22807	1.38742	7.06873	0.011579	NA	1057	1.44932	2.91729	13.542	Volatile Organic Compounds (VOC)
URXPHG	Phenylglyoxylic acid (ng/mL)	total_seafood_grp4+	6.12738	3.18082	9.07393	0.000720453	NA	1057	1.50334	4.07583	17.8453	Volatile Organic Compounds (VOC)
URXPHG	Phenylglyoxylic acid (ng/mL)	cycle2013-2014	-0.736312	-2.56136	1.08873	0.439489	NA	1057	0.931146	-0.790759	17.8091	Volatile Organic Compounds (VOC)
URXPMM	N-acetyl-s-(3-hydroxypropyl-1-methyl)-L-cysteine (ng/mL)	(Intercept)	120.964	108.099	133.828	2.066e-12	NA	1068	6.5636	18.4295	16.4449	Volatile Organic Compounds (VOC)
URXPMM	N-acetyl-s-(3-hydroxypropyl-1-methyl)-L-cysteine (ng/mL)	scale(log2(chem_measure))	1.6419	0.522116	2.76168	0.00990864	0.228093	1068	0.571318	2.87388	18.4868	Volatile Organic Compounds (VOC)
URXPMM	N-acetyl-s-(3-hydroxypropyl-1-methyl)-L-cysteine (ng/mL)	svi	-5.71931	-6.27661	-5.16201	5.29867e-13	NA	1068	0.284336	-20.1146	16.4276	Volatile Organic Compounds (VOC)
URXPMM	N-acetyl-s-(3-hydroxypropyl-1-methyl)-L-cysteine (ng/mL)	RIDAGEYR	-0.9637	-1.139	-0.788402	1.19067e-08	NA	1068	0.0894374	-10.7751	15.6715	Volatile Organic Compounds (VOC)
URXPMM	N-acetyl-s-(3-hydroxypropyl-1-methyl)-L-cysteine (ng/mL)	RIAGENDRFemale	6.33893	3.98063	8.69723	5.07258e-05	NA	1068	1.20321	5.26833	18.1534	Volatile Organic Compounds (VOC)
URXPMM	N-acetyl-s-(3-hydroxypropyl-1-methyl)-L-cysteine (ng/mL)	scale(log2(LBXCOT_imp))	-1.97382	-3.51712	-0.430525	0.0224139	NA	1068	0.787397	-2.50677	17.3292	Volatile Organic Compounds (VOC)
URXPMM	N-acetyl-s-(3-hydroxypropyl-1-methyl)-L-cysteine (ng/mL)	smk_statusFormer smoker	-0.0721356	-2.4267	2.28242	0.952846	NA	1068	1.20131	-0.0600477	16.3345	Volatile Organic Compounds (VOC)
URXPMM	N-acetyl-s-(3-hydroxypropyl-1-methyl)-L-cysteine (ng/mL)	smk_statusCurrent smoker	0.540329	-5.3216	6.40226	0.858674	NA	1068	2.99078	0.180665	17.7784	Volatile Organic Compounds (VOC)
URXPMM	N-acetyl-s-(3-hydroxypropyl-1-methyl)-L-cysteine (ng/mL)	scale(log2(URXUCR))	-0.645613	-2.12961	0.838387	0.404565	NA	1068	0.757143	-0.852697	18.7923	Volatile Organic Compounds (VOC)
URXPMM	N-acetyl-s-(3-hydroxypropyl-1-methyl)-L-cysteine (ng/mL)	total_seafood_grp1-3	4.12702	1.28451	6.96953	0.0133242	NA	1068	1.45026	2.84571	13.5282	Volatile Organic Compounds (VOC)
URXPMM	N-acetyl-s-(3-hydroxypropyl-1-methyl)-L-cysteine (ng/mL)	total_seafood_grp4+	5.92601	3.03716	8.81485	0.000819587	NA	1068	1.4739	4.02063	17.7785	Volatile Organic Compounds (VOC)
URXPMM	N-acetyl-s-(3-hydroxypropyl-1-methyl)-L-cysteine (ng/mL)	cycle2013-2014	-0.929101	-2.74475	0.886553	0.330066	NA	1068	0.926354	-1.00297	16.8474	Volatile Organic Compounds (VOC)

### Sheet: Supplemental Table 7
Variable name	Chemical name (units)	Model term	Coefficient estimate	Lower 95% CI	Upper 95% CI	Unadjusted p-value	Adjusted p-value	N	Standard error	Statistic	Degrees of freedom	Chemical family
LBXACR	Acrylamide (pmoL/g Hb)	(Intercept)	109.549	97.1498	121.949	0.000231284	NA	515	6.32635	17.3164	3.31018	Acrylamide
LBXACR	Acrylamide (pmoL/g Hb)	scale(log2(chem_measure))	2.67863	0.648369	4.7089	0.0787269	0.752491	515	1.03585	2.58593	3.09895	Acrylamide
LBXACR	Acrylamide (pmoL/g Hb)	svi	-5.29072	-6.13137	-4.45008	0.000554217	NA	515	0.4289	-12.3356	3.46169	Acrylamide
LBXACR	Acrylamide (pmoL/g Hb)	RIDAGEYR	-0.85469	-1.01874	-0.690644	0.00161179	NA	515	0.083697	-10.2117	3.15211	Acrylamide
LBXACR	Acrylamide (pmoL/g Hb)	RIAGENDRFemale	6.24914	3.26776	9.23053	0.0236783	NA	515	1.52112	4.10826	3.15577	Acrylamide
LBXACR	Acrylamide (pmoL/g Hb)	scale(log2(LBXCOT_imp))	-3.83629	-5.24999	-2.42258	0.00754074	NA	515	0.721278	-5.31873	3.68581	Acrylamide
LBXACR	Acrylamide (pmoL/g Hb)	smk_statusFormer smoker	0.293509	-2.8772	3.46422	0.86791	NA	515	1.61771	0.181435	2.91388	Acrylamide
LBXACR	Acrylamide (pmoL/g Hb)	smk_statusCurrent smoker	5.86048	-0.409304	12.1303	0.170333	NA	515	3.19887	1.83205	2.81543	Acrylamide
LBXACR	Acrylamide (pmoL/g Hb)	total_seafood_grp1-3	3.88831	0.922777	6.85383	0.0851066	NA	515	1.51302	2.56989	2.90862	Acrylamide
LBXACR	Acrylamide (pmoL/g Hb)	total_seafood_grp4+	8.24372	4.76794	11.7195	0.0127594	NA	515	1.77335	4.64866	3.55689	Acrylamide
LBXACR	Acrylamide (pmoL/g Hb)	scale(log2(chem_measure)):svi	-0.253154	-0.856057	0.349748	0.464045	0.943202	515	0.307604	-0.82299	3.4168	Acrylamide
LBXGLY	Glycideamide (pmol/g Hb)	(Intercept)	109.511	93.4921	125.529	0.000378577	NA	493	8.17273	13.3995	3.52352	Acrylamide
LBXGLY	Glycideamide (pmol/g Hb)	scale(log2(chem_measure))	-0.133534	-2.96688	2.69981	0.931366	0.993138	493	1.44558	-0.0923739	3.55633	Acrylamide
LBXGLY	Glycideamide (pmol/g Hb)	svi	-5.03464	-5.89557	-4.17371	0.00068937	NA	493	0.439249	-11.4619	3.48293	Acrylamide
LBXGLY	Glycideamide (pmol/g Hb)	RIDAGEYR	-0.861212	-1.08131	-0.641118	0.0025903	NA	493	0.112293	-7.66934	3.51147	Acrylamide
LBXGLY	Glycideamide (pmol/g Hb)	RIAGENDRFemale	5.61791	2.43021	8.80562	0.0338771	NA	493	1.62638	3.45424	3.38069	Acrylamide
LBXGLY	Glycideamide (pmol/g Hb)	scale(log2(LBXCOT_imp))	-3.63066	-4.97025	-2.29107	0.0088886	NA	493	0.683462	-5.31216	3.47364	Acrylamide
LBXGLY	Glycideamide (pmol/g Hb)	smk_statusFormer smoker	1.40744	-1.33762	4.15249	0.395116	NA	493	1.40054	1.00493	2.74559	Acrylamide
LBXGLY	Glycideamide (pmol/g Hb)	smk_statusCurrent smoker	7.88019	1.14088	14.6195	0.0999053	NA	493	3.43843	2.2918	3.21407	Acrylamide
LBXGLY	Glycideamide (pmol/g Hb)	total_seafood_grp1-3	3.66912	0.424202	6.91404	0.13611	NA	493	1.65557	2.21623	2.38708	Acrylamide
LBXGLY	Glycideamide (pmol/g Hb)	total_seafood_grp4+	7.66326	4.08656	11.24	0.0206782	NA	493	1.82485	4.1994	3.27592	Acrylamide
LBXGLY	Glycideamide (pmol/g Hb)	scale(log2(chem_measure)):svi	0.192478	-0.545241	0.930197	0.640719	0.943202	493	0.376387	0.511383	3.37124	Acrylamide
LBX3AL	Propanaldehyde (ng/mL)	(Intercept)	102.017	90.9093	113.124	0.00036256	NA	434	5.66696	18.002	3.01544	Aldehydes
LBX3AL	Propanaldehyde (ng/mL)	scale(log2(chem_measure))	1.94699	0.329458	3.56452	0.0838654	0.752491	434	0.825271	2.35921	3.65551	Aldehydes
LBX3AL	Propanaldehyde (ng/mL)	svi	-5.62769	-6.37185	-4.88353	0.000262086	NA	434	0.379674	-14.8224	3.53365	Aldehydes
LBX3AL	Propanaldehyde (ng/mL)	RIDAGEYR	-0.762715	-0.910663	-0.614766	0.00143287	NA	434	0.0754838	-10.1043	3.26018	Aldehydes
LBX3AL	Propanaldehyde (ng/mL)	RIAGENDRFemale	6.01007	2.38077	9.63938	0.03981	NA	434	1.85169	3.24573	3.40161	Aldehydes
LBX3AL	Propanaldehyde (ng/mL)	scale(log2(LBXCOT_imp))	-3.06824	-4.22282	-1.91366	0.00941523	NA	434	0.589072	-5.2086	3.47968	Aldehydes
LBX3AL	Propanaldehyde (ng/mL)	smk_statusFormer smoker	1.30976	-1.76789	4.38742	0.461458	NA	434	1.57023	0.834121	3.22743	Aldehydes
LBX3AL	Propanaldehyde (ng/mL)	smk_statusCurrent smoker	7.02863	-0.130643	14.1879	0.139442	NA	434	3.65269	1.92423	3.38644	Aldehydes
LBX3AL	Propanaldehyde (ng/mL)	total_seafood_grp1-3	6.269	2.76283	9.77516	0.0852364	NA	434	1.78886	3.50447	1.78689	Aldehydes
LBX3AL	Propanaldehyde (ng/mL)	total_seafood_grp4+	9.44213	5.39757	13.4867	0.0187156	NA	434	2.06355	4.57567	3.0636	Aldehydes
LBX3AL	Propanaldehyde (ng/mL)	scale(log2(chem_measure)):svi	-0.420069	-0.947378	0.107241	0.204846	0.896542	434	0.269036	-1.56139	3.43713	Aldehydes
LBX4AL	Butyraldehyde (ng/mL)	(Intercept)	105.815	92.4494	119.182	0.00101884	NA	445	6.81942	15.5168	2.70094	Aldehydes
LBX4AL	Butyraldehyde (ng/mL)	scale(log2(chem_measure))	2.22674	-0.444675	4.89815	0.183627	0.88502	445	1.36297	1.63374	3.6883	Aldehydes
LBX4AL	Butyraldehyde (ng/mL)	svi	-5.43797	-6.16422	-4.71172	0.000233453	NA	445	0.370534	-14.676	3.6229	Aldehydes
LBX4AL	Butyraldehyde (ng/mL)	RIDAGEYR	-0.81008	-0.996924	-0.623236	0.00295788	NA	445	0.0953285	-8.49778	3.11626	Aldehydes
LBX4AL	Butyraldehyde (ng/mL)	RIAGENDRFemale	5.52773	2.0802	8.97527	0.0429612	NA	445	1.75895	3.14264	3.42881	Aldehydes
LBX4AL	Butyraldehyde (ng/mL)	scale(log2(LBXCOT_imp))	-2.69927	-4.04109	-1.35746	0.0207149	NA	445	0.6846	-3.94284	3.5988	Aldehydes
LBX4AL	Butyraldehyde (ng/mL)	smk_statusFormer smoker	0.810319	-2.03234	3.65297	0.612802	NA	445	1.45033	0.558712	3.22712	Aldehydes
LBX4AL	Butyraldehyde (ng/mL)	smk_statusCurrent smoker	5.42407	-0.651303	11.4994	0.165548	NA	445	3.09968	1.74988	3.48446	Aldehydes
LBX4AL	Butyraldehyde (ng/mL)	total_seafood_grp1-3	5.94846	1.84523	10.0517	0.115567	NA	445	2.09349	2.84142	1.83194	Aldehydes
LBX4AL	Butyraldehyde (ng/mL)	total_seafood_grp4+	9.54572	5.74134	13.3501	0.0263392	NA	445	1.94101	4.91791	2.41245	Aldehydes
LBX4AL	Butyraldehyde (ng/mL)	scale(log2(chem_measure)):svi	-0.460654	-1.34048	0.41917	0.36705	0.898762	445	0.44889	-1.02621	3.70576	Aldehydes
LBX5AL	Pentanaldehyde (ng/mL)	(Intercept)	108.501	95.4192	121.583	0.000323142	NA	449	6.6745	16.2561	3.24087	Aldehydes
LBX5AL	Pentanaldehyde (ng/mL)	scale(log2(chem_measure))	0.370606	-2.09477	2.83598	0.784124	0.958303	449	1.25784	0.294636	3.68292	Aldehydes
LBX5AL	Pentanaldehyde (ng/mL)	svi	-5.57898	-6.40583	-4.75213	0.000349559	NA	449	0.421861	-13.2247	3.60253	Aldehydes
LBX5AL	Pentanaldehyde (ng/mL)	RIDAGEYR	-0.842843	-1.01483	-0.670859	0.00133932	NA	449	0.0877467	-9.6054	3.43348	Aldehydes
LBX5AL	Pentanaldehyde (ng/mL)	RIAGENDRFemale	5.68418	2.29353	9.07483	0.036913	NA	449	1.72992	3.2858	3.5009	Aldehydes
LBX5AL	Pentanaldehyde (ng/mL)	scale(log2(LBXCOT_imp))	-3.65928	-5.03603	-2.28253	0.00828187	NA	449	0.702424	-5.20951	3.65185	Aldehydes
LBX5AL	Pentanaldehyde (ng/mL)	smk_statusFormer smoker	0.326597	-2.3969	3.0501	0.828043	NA	449	1.38954	0.23504	3.2941	Aldehydes
LBX5AL	Pentanaldehyde (ng/mL)	smk_statusCurrent smoker	7.64453	1.32817	13.9609	0.0888948	NA	449	3.22263	2.37214	3.36522	Aldehydes
LBX5AL	Pentanaldehyde (ng/mL)	total_seafood_grp1-3	4.97604	1.16099	8.7911	0.151025	NA	449	1.94646	2.55646	1.64608	Aldehydes
LBX5AL	Pentanaldehyde (ng/mL)	total_seafood_grp4+	9.24441	5.55148	12.9374	0.0191853	NA	449	1.88415	4.90641	2.78897	Aldehydes
LBX5AL	Pentanaldehyde (ng/mL)	scale(log2(chem_measure)):svi	0.398526	-0.289018	1.08607	0.324408	0.898762	449	0.350788	1.13609	3.6823	Aldehydes
LBX6AL	Hexanaldehyde (ng/mL)	(Intercept)	106.472	92.619	120.326	0.000561907	NA	401	7.06808	15.0638	3.0677	Aldehydes
LBX6AL	Hexanaldehyde (ng/mL)	scale(log2(chem_measure))	2.50429	0.513778	4.49481	0.0817636	0.752491	401	1.01557	2.4659	3.33943	Aldehydes
LBX6AL	Hexanaldehyde (ng/mL)	svi	-5.39779	-6.29962	-4.49595	0.000559259	NA	401	0.46012	-11.7313	3.57094	Aldehydes
LBX6AL	Hexanaldehyde (ng/mL)	RIDAGEYR	-0.824921	-1.01416	-0.635684	0.00215292	NA	401	0.0965495	-8.54402	3.3619	Aldehydes
LBX6AL	Hexanaldehyde (ng/mL)	RIAGENDRFemale	5.4451	1.69419	9.19601	0.0554975	NA	401	1.91373	2.84528	3.44755	Aldehydes
LBX6AL	Hexanaldehyde (ng/mL)	scale(log2(LBXCOT_imp))	-3.13831	-5.00299	-1.27363	0.0334252	NA	401	0.951368	-3.29874	3.71633	Aldehydes
LBX6AL	Hexanaldehyde (ng/mL)	smk_statusFormer smoker	1.19337	-1.77836	4.16511	0.487273	NA	401	1.51619	0.787085	3.08271	Aldehydes
LBX6AL	Hexanaldehyde (ng/mL)	smk_statusCurrent smoker	6.56642	-0.810813	13.9437	0.16578	NA	401	3.76389	1.74458	3.51615	Aldehydes
LBX6AL	Hexanaldehyde (ng/mL)	total_seafood_grp1-3	5.4134	1.02554	9.80126	0.138763	NA	401	2.23871	2.41809	1.96886	Aldehydes
LBX6AL	Hexanaldehyde (ng/mL)	total_seafood_grp4+	10.1711	5.95021	14.3921	0.0248516	NA	401	2.15354	4.72299	2.5884	Aldehydes
LBX6AL	Hexanaldehyde (ng/mL)	scale(log2(chem_measure)):svi	-0.33462	-0.957091	0.287851	0.367502	0.898762	401	0.317587	-1.05363	3.0842	Aldehydes
LBX7AL	Heptaldehyde (ng/mL)	(Intercept)	104.686	88.8382	120.535	0.000605877	NA	378	8.08586	12.9469	3.30275	Aldehydes
LBX7AL	Heptaldehyde (ng/mL)	scale(log2(chem_measure))	0.764899	-2.3747	3.9045	0.659638	0.943202	378	1.60184	0.477514	3.72728	Aldehydes
LBX7AL	Heptaldehyde (ng/mL)	svi	-5.65022	-6.47178	-4.82867	0.000387763	NA	378	0.41916	-13.4799	3.4958	Aldehydes
LBX7AL	Heptaldehyde (ng/mL)	RIDAGEYR	-0.792946	-0.989081	-0.59681	0.00244884	NA	378	0.100069	-7.92398	3.46361	Aldehydes
LBX7AL	Heptaldehyde (ng/mL)	RIAGENDRFemale	5.50197	1.94132	9.06262	0.0456445	NA	378	1.81666	3.02862	3.53161	Aldehydes
LBX7AL	Heptaldehyde (ng/mL)	scale(log2(LBXCOT_imp))	-3.08837	-5.27761	-0.899145	0.0547395	NA	378	1.11695	-2.765	3.72713	Aldehydes
LBX7AL	Heptaldehyde (ng/mL)	smk_statusFormer smoker	2.32611	-0.758261	5.41048	0.224216	NA	378	1.57366	1.47815	3.45465	Aldehydes
LBX7AL	Heptaldehyde (ng/mL)	smk_statusCurrent smoker	8.4742	0.749731	16.1987	0.10764	NA	378	3.94106	2.15024	3.50436	Aldehydes
LBX7AL	Heptaldehyde (ng/mL)	total_seafood_grp1-3	5.37114	1.68018	9.0621	0.100055	NA	378	1.88314	2.85222	2.0707	Aldehydes
LBX7AL	Heptaldehyde (ng/mL)	total_seafood_grp4+	8.33932	4.06606	12.6126	0.0378109	NA	378	2.18024	3.82496	2.69961	Aldehydes
LBX7AL	Heptaldehyde (ng/mL)	scale(log2(chem_measure)):svi	0.152822	-0.976419	1.28206	0.805105	0.958303	378	0.576144	0.265251	3.65227	Aldehydes
LBXBZAL	Benzaldehyde (ng/mL)	(Intercept)	111.103	95.6061	126.6	0.000466252	NA	377	7.90672	14.0517	3.30002	Aldehydes
LBXBZAL	Benzaldehyde (ng/mL)	scale(log2(chem_measure))	-0.760093	-2.67947	1.15928	0.485209	0.943202	377	0.979274	-0.77618	3.62059	Aldehydes
LBXBZAL	Benzaldehyde (ng/mL)	svi	-5.72615	-6.55483	-4.89747	0.000345068	NA	377	0.422796	-13.5435	3.558	Aldehydes
LBXBZAL	Benzaldehyde (ng/mL)	RIDAGEYR	-0.886617	-1.08014	-0.693092	0.00167066	NA	377	0.098737	-8.97958	3.43591	Aldehydes
LBXBZAL	Benzaldehyde (ng/mL)	RIAGENDRFemale	6.96737	3.00839	10.9263	0.0306636	NA	377	2.01989	3.44938	3.61071	Aldehydes
LBXBZAL	Benzaldehyde (ng/mL)	scale(log2(LBXCOT_imp))	-3.73865	-5.55689	-1.92042	0.0191976	NA	377	0.92767	-4.03016	3.61599	Aldehydes
LBXBZAL	Benzaldehyde (ng/mL)	smk_statusFormer smoker	0.58176	-2.40611	3.56963	0.724347	NA	377	1.52442	0.381626	3.57018	Aldehydes
LBXBZAL	Benzaldehyde (ng/mL)	smk_statusCurrent smoker	7.16844	-0.260727	14.5976	0.139237	NA	377	3.79039	1.89121	3.60997	Aldehydes
LBXBZAL	Benzaldehyde (ng/mL)	total_seafood_grp1-3	5.88177	1.53142	10.2321	0.0920972	NA	377	2.21957	2.64996	2.53131	Aldehydes
LBXBZAL	Benzaldehyde (ng/mL)	total_seafood_grp4+	8.89484	4.75266	13.037	0.0248608	NA	377	2.11336	4.20887	2.97754	Aldehydes
LBXBZAL	Benzaldehyde (ng/mL)	scale(log2(chem_measure)):svi	0.405331	-0.414823	1.22548	0.393197	0.907247	377	0.418446	0.968658	3.59988	Aldehydes
LBXFOR	Formaldehyde (nmol/g Hb)	(Intercept)	107.589	92.743	122.434	0.000238481	NA	464	7.57429	14.2044	3.68102	Aldehydes
LBXFOR	Formaldehyde (nmol/g Hb)	scale(log2(chem_measure))	0.0460673	-3.32216	3.4143	0.980209	0.994498	464	1.71848	0.0268069	3.17843	Aldehydes
LBXFOR	Formaldehyde (nmol/g Hb)	svi	-5.49822	-6.19202	-4.80442	0.00022802	NA	464	0.35398	-15.5326	3.51987	Aldehydes
LBXFOR	Formaldehyde (nmol/g Hb)	RIDAGEYR	-0.845458	-1.05635	-0.634562	0.0021254	NA	464	0.1076	-7.85744	3.61784	Aldehydes
LBXFOR	Formaldehyde (nmol/g Hb)	RIAGENDRFemale	5.99408	2.36527	9.62288	0.0397364	NA	464	1.85143	3.23754	3.42236	Aldehydes
LBXFOR	Formaldehyde (nmol/g Hb)	scale(log2(LBXCOT_imp))	-4.35462	-6.3993	-2.30995	0.0171362	NA	464	1.0432	-4.1743	3.62516	Aldehydes
LBXFOR	Formaldehyde (nmol/g Hb)	smk_statusFormer smoker	1.43391	-1.23744	4.10527	0.365777	NA	464	1.36294	1.05208	3.19319	Aldehydes
LBXFOR	Formaldehyde (nmol/g Hb)	smk_statusCurrent smoker	11.629	4.24627	19.0117	0.0464959	NA	464	3.7667	3.08732	3.34922	Aldehydes
LBXFOR	Formaldehyde (nmol/g Hb)	total_seafood_grp1-3	5.38365	1.56076	9.20655	0.0711735	NA	464	1.95046	2.7602	2.96118	Aldehydes
LBXFOR	Formaldehyde (nmol/g Hb)	total_seafood_grp4+	8.59465	3.94692	13.2424	0.033848	NA	464	2.37129	3.62446	3.1211	Aldehydes
LBXFOR	Formaldehyde (nmol/g Hb)	scale(log2(chem_measure)):svi	-0.0697796	-0.964699	0.82514	0.887068	0.993138	464	0.456592	-0.152827	3.44051	Aldehydes
LBXI5AL	Isopentanaldehyde (ng/mL)	(Intercept)	108.13	95.0739	121.185	0.00042336	NA	460	6.66109	16.233	3.09768	Aldehydes
LBXI5AL	Isopentanaldehyde (ng/mL)	scale(log2(chem_measure))	1.76279	-1.24357	4.76916	0.321616	0.898762	460	1.53386	1.14925	3.5679	Aldehydes
LBXI5AL	Isopentanaldehyde (ng/mL)	svi	-5.45323	-6.2403	-4.66617	0.000312587	NA	460	0.401565	-13.58	3.61364	Aldehydes
LBXI5AL	Isopentanaldehyde (ng/mL)	RIDAGEYR	-0.848907	-1.01648	-0.681335	0.00143849	NA	460	0.0854959	-9.92922	3.29814	Aldehydes
LBXI5AL	Isopentanaldehyde (ng/mL)	RIAGENDRFemale	6.1638	2.49005	9.83754	0.0371553	NA	460	1.87436	3.28848	3.47995	Aldehydes
LBXI5AL	Isopentanaldehyde (ng/mL)	scale(log2(LBXCOT_imp))	-3.81044	-5.35897	-2.2619	0.0108636	NA	460	0.79007	-4.82291	3.62297	Aldehydes
LBXI5AL	Isopentanaldehyde (ng/mL)	smk_statusFormer smoker	1.05825	-1.87578	3.99227	0.526206	NA	460	1.49695	0.706934	3.30612	Aldehydes
LBXI5AL	Isopentanaldehyde (ng/mL)	smk_statusCurrent smoker	6.13766	-0.132261	12.4076	0.143853	NA	460	3.19894	1.91865	3.24524	Aldehydes
LBXI5AL	Isopentanaldehyde (ng/mL)	total_seafood_grp1-3	5.51459	2.05606	8.97312	0.119843	NA	460	1.76455	3.1252	1.56893	Aldehydes
LBXI5AL	Isopentanaldehyde (ng/mL)	total_seafood_grp4+	9.44686	5.64132	13.2524	0.0203985	NA	460	1.9416	4.86549	2.74004	Aldehydes
LBXI5AL	Isopentanaldehyde (ng/mL)	scale(log2(chem_measure)):svi	-0.205323	-0.945293	0.534648	0.617289	0.943202	460	0.377536	-0.54385	3.74524	Aldehydes
URX1NP	1-Aminonaphthalene, urine (pg/mL)	(Intercept)	105.813	92.1552	119.471	0.0012019	NA	493	6.96841	15.1847	2.64422	Aromatic Amines
URX1NP	1-Aminonaphthalene, urine (pg/mL)	scale(log2(chem_measure))	-0.332153	-2.79256	2.12825	0.809752	0.959948	493	1.25531	-0.264598	2.77293	Aromatic Amines
URX1NP	1-Aminonaphthalene, urine (pg/mL)	svi	-5.49842	-6.23614	-4.76071	0.00158232	NA	493	0.376386	-14.6085	2.55148	Aromatic Amines
URX1NP	1-Aminonaphthalene, urine (pg/mL)	RIDAGEYR	-0.778612	-0.97558	-0.581644	0.00684283	NA	493	0.100494	-7.74786	2.6498	Aromatic Amines
URX1NP	1-Aminonaphthalene, urine (pg/mL)	RIAGENDRFemale	5.81754	2.25995	9.37512	0.0593989	NA	493	1.8151	3.20509	2.61604	Aromatic Amines
URX1NP	1-Aminonaphthalene, urine (pg/mL)	scale(log2(LBXCOT_imp))	-4.04919	-5.81368	-2.2847	0.028451	NA	493	0.900251	-4.49784	2.56345	Aromatic Amines
URX1NP	1-Aminonaphthalene, urine (pg/mL)	smk_statusFormer smoker	0.125274	-2.6245	2.87505	0.935186	NA	493	1.40295	0.0892934	2.63788	Aromatic Amines
URX1NP	1-Aminonaphthalene, urine (pg/mL)	smk_statusCurrent smoker	8.60624	2.24487	14.9676	0.0871487	NA	493	3.2456	2.65167	2.66421	Aromatic Amines
URX1NP	1-Aminonaphthalene, urine (pg/mL)	scale(log2(URXUCR))	-0.261448	-1.70131	1.17842	0.746928	NA	493	0.734626	-0.355892	2.81222	Aromatic Amines
URX1NP	1-Aminonaphthalene, urine (pg/mL)	total_seafood_grp1-3	3.11797	0.103169	6.13278	0.212385	NA	493	1.53817	2.02707	1.58261	Aromatic Amines
URX1NP	1-Aminonaphthalene, urine (pg/mL)	total_seafood_grp4+	7.00043	3.1653	10.8356	0.0489101	NA	493	1.9567	3.57767	2.53254	Aromatic Amines
URX1NP	1-Aminonaphthalene, urine (pg/mL)	scale(log2(chem_measure)):svi	0.364829	-0.310848	1.04051	0.394992	0.907247	493	0.344733	1.05829	2.13088	Aromatic Amines
URX2NP	2-Aminonaphthalene, urine (pg/mL)	(Intercept)	108.215	95.1143	121.316	0.00128969	NA	500	6.68423	16.1896	2.52353	Aromatic Amines
URX2NP	2-Aminonaphthalene, urine (pg/mL)	scale(log2(chem_measure))	0.343025	-1.63314	2.31919	0.760499	0.956999	500	1.00825	0.34022	2.47103	Aromatic Amines
URX2NP	2-Aminonaphthalene, urine (pg/mL)	svi	-5.48225	-6.1533	-4.81119	0.00132718	NA	500	0.342376	-16.0124	2.52299	Aromatic Amines
URX2NP	2-Aminonaphthalene, urine (pg/mL)	RIDAGEYR	-0.811845	-0.999049	-0.62464	0.00572946	NA	500	0.0955125	-8.49988	2.60483	Aromatic Amines
URX2NP	2-Aminonaphthalene, urine (pg/mL)	RIAGENDRFemale	6.12854	2.40756	9.84952	0.0562358	NA	500	1.89846	3.22817	2.69055	Aromatic Amines
URX2NP	2-Aminonaphthalene, urine (pg/mL)	scale(log2(LBXCOT_imp))	-3.94609	-5.44141	-2.45078	0.0220324	NA	500	0.762915	-5.17239	2.48214	Aromatic Amines
URX2NP	2-Aminonaphthalene, urine (pg/mL)	smk_statusFormer smoker	0.45781	-2.28046	3.19608	0.767654	NA	500	1.39708	0.327692	2.6076	Aromatic Amines
URX2NP	2-Aminonaphthalene, urine (pg/mL)	smk_statusCurrent smoker	8.63255	1.55667	15.7084	0.11019	NA	500	3.61014	2.39119	2.59241	Aromatic Amines
URX2NP	2-Aminonaphthalene, urine (pg/mL)	scale(log2(URXUCR))	-0.199136	-1.72225	1.32398	0.815412	NA	500	0.777101	-0.256256	2.80046	Aromatic Amines
URX2NP	2-Aminonaphthalene, urine (pg/mL)	total_seafood_grp1-3	3.46773	0.378209	6.55724	0.214798	NA	500	1.57628	2.19994	1.36544	Aromatic Amines
URX2NP	2-Aminonaphthalene, urine (pg/mL)	total_seafood_grp4+	6.6496	3.41958	9.87962	0.0487822	NA	500	1.64797	4.03503	2.17648	Aromatic Amines
URX2NP	2-Aminonaphthalene, urine (pg/mL)	scale(log2(chem_measure)):svi	0.179763	-0.575478	0.935005	0.676924	0.943202	500	0.385327	0.466522	2.61393	Aromatic Amines
URX4BP	4-Aminobiphenyl, urine (pg/mL)	(Intercept)	109.755	97.009	122.501	0.00125078	NA	514	6.50303	16.8775	2.48738	Aromatic Amines
URX4BP	4-Aminobiphenyl, urine (pg/mL)	scale(log2(chem_measure))	-0.405535	-2.56524	1.75417	0.738753	0.956999	514	1.10189	-0.368035	2.81632	Aromatic Amines
URX4BP	4-Aminobiphenyl, urine (pg/mL)	svi	-5.53159	-6.19953	-4.86365	0.00141675	NA	514	0.340785	-16.2319	2.47327	Aromatic Amines
URX4BP	4-Aminobiphenyl, urine (pg/mL)	RIDAGEYR	-0.838597	-1.01166	-0.665536	0.00473089	NA	514	0.0882963	-9.49754	2.54289	Aromatic Amines
URX4BP	4-Aminobiphenyl, urine (pg/mL)	RIAGENDRFemale	5.48148	1.73383	9.22913	0.0735442	NA	514	1.91207	2.86679	2.67579	Aromatic Amines
URX4BP	4-Aminobiphenyl, urine (pg/mL)	scale(log2(LBXCOT_imp))	-3.73772	-5.19703	-2.27842	0.0199222	NA	514	0.744541	-5.02017	2.67525	Aromatic Amines
URX4BP	4-Aminobiphenyl, urine (pg/mL)	smk_statusFormer smoker	0.529783	-2.26037	3.31994	0.73894	NA	514	1.42355	0.372157	2.50801	Aromatic Amines
URX4BP	4-Aminobiphenyl, urine (pg/mL)	smk_statusCurrent smoker	9.49244	2.45636	16.5285	0.0873239	NA	514	3.58984	2.64425	2.67387	Aromatic Amines
URX4BP	4-Aminobiphenyl, urine (pg/mL)	scale(log2(URXUCR))	-0.305213	-1.85999	1.24956	0.727562	NA	514	0.793251	-0.384763	2.82207	Aromatic Amines
URX4BP	4-Aminobiphenyl, urine (pg/mL)	total_seafood_grp1-3	3.80064	0.790271	6.811	0.157829	NA	514	1.5359	2.47453	1.64848	Aromatic Amines
URX4BP	4-Aminobiphenyl, urine (pg/mL)	total_seafood_grp4+	7.3644	3.72825	11.0005	0.0489941	NA	514	1.85518	3.96965	2.21276	Aromatic Amines
URX4BP	4-Aminobiphenyl, urine (pg/mL)	scale(log2(chem_measure)):svi	0.129483	-0.671796	0.930762	0.773485	0.958303	514	0.408816	0.316728	2.8131	Aromatic Amines
URXANS	o-Anisidine, urine (pg/mL)	(Intercept)	106.843	91.9561	121.729	0.00227507	NA	470	7.59524	14.0671	2.40786	Aromatic Amines
URXANS	o-Anisidine, urine (pg/mL)	scale(log2(chem_measure))	0.0475179	-1.79022	1.88526	0.963048	0.993138	470	0.937623	0.0506791	2.73807	Aromatic Amines
URXANS	o-Anisidine, urine (pg/mL)	svi	-5.47169	-6.13406	-4.80931	0.00109023	NA	470	0.337946	-16.191	2.60825	Aromatic Amines
URXANS	o-Anisidine, urine (pg/mL)	RIDAGEYR	-0.778425	-1.00044	-0.556406	0.00984725	NA	470	0.113275	-6.87199	2.59921	Aromatic Amines
URXANS	o-Anisidine, urine (pg/mL)	RIAGENDRFemale	5.8366	2.16858	9.50463	0.063222	NA	470	1.87144	3.11877	2.61062	Aromatic Amines
URXANS	o-Anisidine, urine (pg/mL)	scale(log2(LBXCOT_imp))	-2.92617	-4.38199	-1.47036	0.038612	NA	470	0.742763	-3.93958	2.5641	Aromatic Amines
URXANS	o-Anisidine, urine (pg/mL)	smk_statusFormer smoker	-0.432537	-3.13936	2.27429	0.778789	NA	470	1.38103	-0.313198	2.45555	Aromatic Amines
URXANS	o-Anisidine, urine (pg/mL)	smk_statusCurrent smoker	6.56496	-0.657104	13.787	0.189339	NA	470	3.68472	1.78167	2.53668	Aromatic Amines
URXANS	o-Anisidine, urine (pg/mL)	scale(log2(URXUCR))	-0.0466553	-1.81333	1.72002	0.962298	NA	470	0.901364	-0.0517608	2.70716	Aromatic Amines
URXANS	o-Anisidine, urine (pg/mL)	total_seafood_grp1-3	3.23083	-0.153323	6.61498	0.269983	NA	470	1.72661	1.8712	1.26599	Aromatic Amines
URXANS	o-Anisidine, urine (pg/mL)	total_seafood_grp4+	6.50352	2.84385	10.1632	0.0625323	NA	470	1.86718	3.48307	2.23472	Aromatic Amines
URXANS	o-Anisidine, urine (pg/mL)	scale(log2(chem_measure)):svi	0.203939	-0.493797	0.901676	0.612486	0.943202	470	0.355988	0.572883	2.5986	Aromatic Amines
URXDMN	2,6-Dimethylaniline, urine (pg/mL)	(Intercept)	106.554	93.418	119.69	0.00192328	NA	483	6.70203	15.8988	2.34602	Aromatic Amines
URXDMN	2,6-Dimethylaniline, urine (pg/mL)	scale(log2(chem_measure))	-0.754874	-4.15441	2.64466	0.695486	0.948273	483	1.73446	-0.435222	2.7298	Aromatic Amines
URXDMN	2,6-Dimethylaniline, urine (pg/mL)	svi	-5.40232	-6.08684	-4.71779	0.00144885	NA	483	0.349246	-15.4685	2.52236	Aromatic Amines
URXDMN	2,6-Dimethylaniline, urine (pg/mL)	RIDAGEYR	-0.793966	-0.976266	-0.611667	0.00673415	NA	483	0.0930098	-8.53637	2.4787	Aromatic Amines
URXDMN	2,6-Dimethylaniline, urine (pg/mL)	RIAGENDRFemale	5.60112	2.25567	8.94656	0.0588005	NA	483	1.70686	3.28154	2.53969	Aromatic Amines
URXDMN	2,6-Dimethylaniline, urine (pg/mL)	scale(log2(LBXCOT_imp))	-3.12488	-4.53509	-1.71467	0.0296295	NA	483	0.719495	-4.34315	2.61756	Aromatic Amines
URXDMN	2,6-Dimethylaniline, urine (pg/mL)	smk_statusFormer smoker	-0.247618	-3.45703	2.96179	0.890644	NA	483	1.63746	-0.151221	2.62847	Aromatic Amines
URXDMN	2,6-Dimethylaniline, urine (pg/mL)	smk_statusCurrent smoker	7.72109	0.719857	14.7223	0.131369	NA	483	3.57206	2.16152	2.64597	Aromatic Amines
URXDMN	2,6-Dimethylaniline, urine (pg/mL)	scale(log2(URXUCR))	-0.0197924	-1.72977	1.69019	0.983446	NA	483	0.872439	-0.0226863	2.74666	Aromatic Amines
URXDMN	2,6-Dimethylaniline, urine (pg/mL)	total_seafood_grp1-3	4.5761	1.21347	7.93872	0.161457	NA	483	1.71563	2.6673	1.44954	Aromatic Amines
URXDMN	2,6-Dimethylaniline, urine (pg/mL)	total_seafood_grp4+	7.54994	3.65444	11.4454	0.0511894	NA	483	1.9875	3.79872	2.27347	Aromatic Amines
URXDMN	2,6-Dimethylaniline, urine (pg/mL)	scale(log2(chem_measure)):svi	-0.0760595	-1.19643	1.04431	0.903523	0.993138	483	0.571618	-0.13306	2.67163	Aromatic Amines
URXHM	Harman (pg/mL)	(Intercept)	106.042	94.7235	117.361	0.000635943	NA	535	5.77483	18.3628	2.71051	Aromatic Amines
URXHM	Harman (pg/mL)	scale(log2(chem_measure))	2.40559	0.561503	4.24968	0.0948096	0.753752	535	0.940861	2.5568	2.63989	Aromatic Amines
URXHM	Harman (pg/mL)	svi	-5.35957	-6.02103	-4.6981	0.00106473	NA	535	0.337483	-15.881	2.6461	Aromatic Amines
URXHM	Harman (pg/mL)	RIDAGEYR	-0.797244	-0.961815	-0.632673	0.00383191	NA	535	0.0839648	-9.49498	2.68861	Aromatic Amines
URXHM	Harman (pg/mL)	RIAGENDRFemale	5.67451	2.36244	8.98657	0.05334	NA	535	1.68983	3.35804	2.62429	Aromatic Amines
URXHM	Harman (pg/mL)	scale(log2(LBXCOT_imp))	-3.87626	-5.22372	-2.52881	0.0185002	NA	535	0.687476	-5.6384	2.45598	Aromatic Amines
URXHM	Harman (pg/mL)	smk_statusFormer smoker	0.122045	-2.6001	2.84419	0.936241	NA	535	1.38885	0.0878745	2.62482	Aromatic Amines
URXHM	Harman (pg/mL)	smk_statusCurrent smoker	9.23759	2.30404	16.1711	0.0899425	NA	535	3.53753	2.61131	2.66472	Aromatic Amines
URXHM	Harman (pg/mL)	scale(log2(URXUCR))	-1.00747	-2.56124	0.546292	0.298419	NA	535	0.792737	-1.27088	2.82214	Aromatic Amines
URXHM	Harman (pg/mL)	total_seafood_grp1-3	4.33387	1.58827	7.07946	0.125418	NA	535	1.40082	3.09382	1.52766	Aromatic Amines
URXHM	Harman (pg/mL)	total_seafood_grp4+	7.44865	3.54441	11.3529	0.0544428	NA	535	1.99196	3.73936	2.2317	Aromatic Amines
URXHM	Harman (pg/mL)	scale(log2(chem_measure)):svi	-0.385627	-0.894907	0.123653	0.243959	0.898762	535	0.259837	-1.48411	2.70296	Aromatic Amines
URXNHM	Norharman (pg/mL)	(Intercept)	106.152	94.0931	118.211	0.000693982	NA	528	6.15264	17.2531	2.75066	Aromatic Amines
URXNHM	Norharman (pg/mL)	scale(log2(chem_measure))	0.409707	-2.45205	3.27146	0.798824	0.958303	528	1.46008	0.280606	2.7435	Aromatic Amines
URXNHM	Norharman (pg/mL)	svi	-5.50815	-6.20655	-4.80974	0.00105283	NA	528	0.356329	-15.458	2.68904	Aromatic Amines
URXNHM	Norharman (pg/mL)	RIDAGEYR	-0.794686	-0.974506	-0.614867	0.00472154	NA	528	0.0917448	-8.66192	2.71237	Aromatic Amines
URXNHM	Norharman (pg/mL)	RIAGENDRFemale	5.69325	2.23953	9.14697	0.055879	NA	528	1.7621	3.23094	2.69913	Aromatic Amines
URXNHM	Norharman (pg/mL)	scale(log2(LBXCOT_imp))	-3.94834	-5.39482	-2.50187	0.0246102	NA	528	0.737997	-5.35008	2.28861	Aromatic Amines
URXNHM	Norharman (pg/mL)	smk_statusFormer smoker	0.968864	-1.68257	3.6203	0.531303	NA	528	1.35277	0.716207	2.67364	Aromatic Amines
URXNHM	Norharman (pg/mL)	smk_statusCurrent smoker	9.86427	3.44707	16.2815	0.0707169	NA	528	3.27408	3.01284	2.53425	Aromatic Amines
URXNHM	Norharman (pg/mL)	scale(log2(URXUCR))	-0.381739	-2.14347	1.37999	0.701146	NA	528	0.898842	-0.424701	2.84151	Aromatic Amines
URXNHM	Norharman (pg/mL)	total_seafood_grp1-3	4.10701	1.20031	7.0137	0.127392	NA	528	1.48301	2.76938	1.73688	Aromatic Amines
URXNHM	Norharman (pg/mL)	total_seafood_grp4+	7.40337	3.85675	10.95	0.0381294	NA	528	1.8095	4.09139	2.46212	Aromatic Amines
URXNHM	Norharman (pg/mL)	scale(log2(chem_measure)):svi	-0.021801	-0.694383	0.650781	0.953828	0.993138	528	0.343154	-0.0635312	2.64824	Aromatic Amines
URXOTD	o-Toluidine, urine (pg/mL)	(Intercept)	106.032	92.7896	119.275	0.00161134	NA	498	6.75641	15.6936	2.45004	Aromatic Amines
URXOTD	o-Toluidine, urine (pg/mL)	scale(log2(chem_measure))	0.848959	-1.38112	3.07904	0.512978	0.943202	498	1.1378	0.746143	2.81435	Aromatic Amines
URXOTD	o-Toluidine, urine (pg/mL)	svi	-5.35941	-6.03276	-4.68606	0.00174075	NA	498	0.343546	-15.6003	2.4183	Aromatic Amines
URXOTD	o-Toluidine, urine (pg/mL)	RIDAGEYR	-0.798721	-0.986063	-0.611378	0.00596677	NA	498	0.0955829	-8.35631	2.60675	Aromatic Amines
URXOTD	o-Toluidine, urine (pg/mL)	RIAGENDRFemale	6.19305	2.65426	9.73184	0.0504936	NA	498	1.80551	3.43009	2.63718	Aromatic Amines
URXOTD	o-Toluidine, urine (pg/mL)	scale(log2(LBXCOT_imp))	-3.59991	-4.92681	-2.27301	0.0170319	NA	498	0.676988	-5.31754	2.69057	Aromatic Amines
URXOTD	o-Toluidine, urine (pg/mL)	smk_statusFormer smoker	-0.0513251	-2.79828	2.69563	0.97349	NA	498	1.40151	-0.0366214	2.51895	Aromatic Amines
URXOTD	o-Toluidine, urine (pg/mL)	smk_statusCurrent smoker	8.77029	2.03397	15.5066	0.0942716	NA	498	3.4369	2.5518	2.66561	Aromatic Amines
URXOTD	o-Toluidine, urine (pg/mL)	scale(log2(URXUCR))	-0.590645	-2.08527	0.903985	0.499512	NA	498	0.762566	-0.774549	2.75936	Aromatic Amines
URXOTD	o-Toluidine, urine (pg/mL)	total_seafood_grp1-3	4.18305	1.00037	7.36573	0.190738	NA	498	1.62382	2.57606	1.2705	Aromatic Amines
URXOTD	o-Toluidine, urine (pg/mL)	total_seafood_grp4+	7.65196	3.73968	11.5642	0.0544989	NA	498	1.99606	3.83353	2.16327	Aromatic Amines
URXOTD	o-Toluidine, urine (pg/mL)	scale(log2(chem_measure)):svi	-0.148591	-0.909855	0.612674	0.729325	0.956772	498	0.3884	-0.382571	2.78758	Aromatic Amines
URXPHIP	2-Amino-1-methyl-6-phenylimidazo[4,5-b]pyridine (pg/mL)	(Intercept)	105.619	94.2429	116.995	0.000654456	NA	534	5.804	18.1976	2.7084	Aromatic Amines
URXPHIP	2-Amino-1-methyl-6-phenylimidazo[4,5-b]pyridine (pg/mL)	scale(log2(chem_measure))	-0.94646	-3.24171	1.34879	0.48221	0.943202	534	1.17105	-0.808218	2.78675	Aromatic Amines
URXPHIP	2-Amino-1-methyl-6-phenylimidazo[4,5-b]pyridine (pg/mL)	svi	-5.42462	-6.0749	-4.77434	0.00108028	NA	534	0.331775	-16.3503	2.60009	Aromatic Amines
URXPHIP	2-Amino-1-methyl-6-phenylimidazo[4,5-b]pyridine (pg/mL)	RIDAGEYR	-0.787169	-0.954216	-0.620121	0.004082	NA	534	0.0852284	-9.236	2.69528	Aromatic Amines
URXPHIP	2-Amino-1-methyl-6-phenylimidazo[4,5-b]pyridine (pg/mL)	RIAGENDRFemale	6.01382	2.62307	9.40457	0.0496332	NA	534	1.72998	3.47625	2.61477	Aromatic Amines
URXPHIP	2-Amino-1-methyl-6-phenylimidazo[4,5-b]pyridine (pg/mL)	scale(log2(LBXCOT_imp))	-3.58207	-4.93733	-2.22682	0.0209482	NA	534	0.691457	-5.18047	2.533	Aromatic Amines
URXPHIP	2-Amino-1-methyl-6-phenylimidazo[4,5-b]pyridine (pg/mL)	smk_statusFormer smoker	0.438265	-2.09533	2.97187	0.760112	NA	534	1.29265	0.339043	2.59565	Aromatic Amines
URXPHIP	2-Amino-1-methyl-6-phenylimidazo[4,5-b]pyridine (pg/mL)	smk_statusCurrent smoker	9.03467	2.4007	15.6686	0.0892766	NA	534	3.38468	2.66928	2.57106	Aromatic Amines
URXPHIP	2-Amino-1-methyl-6-phenylimidazo[4,5-b]pyridine (pg/mL)	scale(log2(URXUCR))	-0.0533227	-1.39645	1.28981	0.943239	NA	534	0.685272	-0.0778125	2.7778	Aromatic Amines
URXPHIP	2-Amino-1-methyl-6-phenylimidazo[4,5-b]pyridine (pg/mL)	total_seafood_grp1-3	3.90907	1.03251	6.78564	0.127937	NA	534	1.46764	2.66352	1.8308	Aromatic Amines
URXPHIP	2-Amino-1-methyl-6-phenylimidazo[4,5-b]pyridine (pg/mL)	total_seafood_grp4+	7.33354	3.7054	10.9617	0.0446341	NA	534	1.85109	3.96173	2.34243	Aromatic Amines
URXPHIP	2-Amino-1-methyl-6-phenylimidazo[4,5-b]pyridine (pg/mL)	scale(log2(chem_measure)):svi	0.358268	-0.393417	1.10995	0.426314	0.943202	534	0.383513	0.934176	2.68731	Aromatic Amines
LBXD03LA	1,2,3,6,7,8-Hexachlorodibenzo-p-dioxin Lipid Adj (pg/g)	(Intercept)	99.2351	83.0764	115.394	0.00389193	NA	454	8.24423	12.0369	2.31275	Dioxins
LBXD03LA	1,2,3,6,7,8-Hexachlorodibenzo-p-dioxin Lipid Adj (pg/g)	scale(log2(chem_measure))	-1.32273	-5.45569	2.81022	0.584042	0.943202	454	2.10865	-0.62729	2.44665	Dioxins
LBXD03LA	1,2,3,6,7,8-Hexachlorodibenzo-p-dioxin Lipid Adj (pg/g)	svi	-6.05357	-7.25233	-4.85481	0.00331382	NA	454	0.611614	-9.8977	2.7131	Dioxins
LBXD03LA	1,2,3,6,7,8-Hexachlorodibenzo-p-dioxin Lipid Adj (pg/g)	RIDAGEYR	-0.670096	-0.886191	-0.454002	0.0197386	NA	454	0.110252	-6.07784	2.23821	Dioxins
LBXD03LA	1,2,3,6,7,8-Hexachlorodibenzo-p-dioxin Lipid Adj (pg/g)	RIAGENDRFemale	5.00115	1.31468	8.68763	0.0854431	NA	454	1.88086	2.65898	2.69976	Dioxins
LBXD03LA	1,2,3,6,7,8-Hexachlorodibenzo-p-dioxin Lipid Adj (pg/g)	scale(log2(LBXCOT_imp))	-1.78627	-3.66718	0.094637	0.193167	NA	454	0.959648	-1.86138	2.18006	Dioxins
LBXD03LA	1,2,3,6,7,8-Hexachlorodibenzo-p-dioxin Lipid Adj (pg/g)	smk_statusFormer smoker	-0.305342	-3.50889	2.8982	0.865488	NA	454	1.63446	-0.186815	2.5836	Dioxins
LBXD03LA	1,2,3,6,7,8-Hexachlorodibenzo-p-dioxin Lipid Adj (pg/g)	smk_statusCurrent smoker	6.28812	-0.523193	13.0994	0.183264	NA	454	3.47516	1.80945	2.56968	Dioxins
LBXD03LA	1,2,3,6,7,8-Hexachlorodibenzo-p-dioxin Lipid Adj (pg/g)	total_seafood_grp1-3	1.71969	-3.27277	6.71215	0.561525	NA	454	2.54718	0.675136	2.28301	Dioxins
LBXD03LA	1,2,3,6,7,8-Hexachlorodibenzo-p-dioxin Lipid Adj (pg/g)	total_seafood_grp4+	4.40081	-0.641938	9.44356	0.193142	NA	454	2.57283	1.71049	2.77255	Dioxins
LBXD03LA	1,2,3,6,7,8-Hexachlorodibenzo-p-dioxin Lipid Adj (pg/g)	scale(log2(chem_measure)):svi	-0.149481	-1.2809	0.981933	0.817557	0.961447	454	0.577252	-0.258953	2.24005	Dioxins
LBXD05LA	1,2,3,4,6,7,8-Heptachlororodibenzo-p-dioxin Lipid Adj (pg/g)	(Intercept)	96.9163	81.1077	112.725	0.00506147	NA	457	8.06564	12.0159	2.1668	Dioxins
LBXD05LA	1,2,3,4,6,7,8-Heptachlororodibenzo-p-dioxin Lipid Adj (pg/g)	scale(log2(chem_measure))	-4.12329	-7.56755	-0.67902	0.127305	0.817869	457	1.75728	-2.3464	2.29288	Dioxins
LBXD05LA	1,2,3,4,6,7,8-Heptachlororodibenzo-p-dioxin Lipid Adj (pg/g)	svi	-5.95454	-7.16735	-4.74173	0.00336795	NA	457	0.61878	-9.62304	2.75379	Dioxins
LBXD05LA	1,2,3,4,6,7,8-Heptachlororodibenzo-p-dioxin Lipid Adj (pg/g)	RIDAGEYR	-0.635492	-0.839118	-0.431867	0.0250115	NA	457	0.10389	-6.11695	2.0227	Dioxins
LBXD05LA	1,2,3,4,6,7,8-Heptachlororodibenzo-p-dioxin Lipid Adj (pg/g)	RIAGENDRFemale	5.37023	1.3518	9.38867	0.0919798	NA	457	2.05022	2.61934	2.5918	Dioxins
LBXD05LA	1,2,3,4,6,7,8-Heptachlororodibenzo-p-dioxin Lipid Adj (pg/g)	scale(log2(LBXCOT_imp))	-1.96729	-3.56436	-0.370224	0.142808	NA	457	0.814832	-2.41436	1.91279	Dioxins
LBXD05LA	1,2,3,4,6,7,8-Heptachlororodibenzo-p-dioxin Lipid Adj (pg/g)	smk_statusFormer smoker	-0.714591	-3.82948	2.40029	0.690692	NA	457	1.58923	-0.449647	2.37812	Dioxins
LBXD05LA	1,2,3,4,6,7,8-Heptachlororodibenzo-p-dioxin Lipid Adj (pg/g)	smk_statusCurrent smoker	3.11602	-4.19449	10.4265	0.488978	NA	457	3.72985	0.835427	2.06512	Dioxins
LBXD05LA	1,2,3,4,6,7,8-Heptachlororodibenzo-p-dioxin Lipid Adj (pg/g)	total_seafood_grp1-3	1.23793	-3.46504	5.9409	0.653712	NA	457	2.39947	0.515916	2.16979	Dioxins
LBXD05LA	1,2,3,4,6,7,8-Heptachlororodibenzo-p-dioxin Lipid Adj (pg/g)	total_seafood_grp4+	4.32412	-0.0487235	8.69697	0.156106	NA	457	2.23104	1.93816	2.75471	Dioxins
LBXD05LA	1,2,3,4,6,7,8-Heptachlororodibenzo-p-dioxin Lipid Adj (pg/g)	scale(log2(chem_measure)):svi	0.77911	-0.215207	1.77343	0.256275	0.898762	457	0.507304	1.53578	2.14304	Dioxins
LBXD07LA	1,2,3,4,6,7,8,9-Octachlorodibenzo-p-dioxin Lipid Adj (pg/g)	(Intercept)	95.1591	78.6339	111.684	0.00611021	NA	460	8.43122	11.2865	2.13558	Dioxins
LBXD07LA	1,2,3,4,6,7,8,9-Octachlorodibenzo-p-dioxin Lipid Adj (pg/g)	scale(log2(chem_measure))	-4.93699	-8.5361	-1.33788	0.0980399	0.753752	460	1.83628	-2.68858	2.32412	Dioxins
LBXD07LA	1,2,3,4,6,7,8,9-Octachlorodibenzo-p-dioxin Lipid Adj (pg/g)	svi	-5.864	-7.10584	-4.62215	0.00347055	NA	460	0.633595	-9.25511	2.8076	Dioxins
LBXD07LA	1,2,3,4,6,7,8,9-Octachlorodibenzo-p-dioxin Lipid Adj (pg/g)	RIDAGEYR	-0.628007	-0.836479	-0.419535	0.0279596	NA	460	0.106363	-5.90435	1.98604	Dioxins
LBXD07LA	1,2,3,4,6,7,8,9-Octachlorodibenzo-p-dioxin Lipid Adj (pg/g)	RIAGENDRFemale	6.01904	2.07605	9.96202	0.0686094	NA	460	2.01173	2.99197	2.62679	Dioxins
LBXD07LA	1,2,3,4,6,7,8,9-Octachlorodibenzo-p-dioxin Lipid Adj (pg/g)	scale(log2(LBXCOT_imp))	-1.78881	-3.59487	0.0172512	0.208249	NA	460	0.92146	-1.94128	1.76664	Dioxins
LBXD07LA	1,2,3,4,6,7,8,9-Octachlorodibenzo-p-dioxin Lipid Adj (pg/g)	smk_statusFormer smoker	-0.375774	-3.44621	2.69466	0.830201	NA	460	1.56655	-0.239874	2.29304	Dioxins
LBXD07LA	1,2,3,4,6,7,8,9-Octachlorodibenzo-p-dioxin Lipid Adj (pg/g)	smk_statusCurrent smoker	5.1044	-1.25547	11.4643	0.245114	NA	460	3.24483	1.57309	2.20081	Dioxins
LBXD07LA	1,2,3,4,6,7,8,9-Octachlorodibenzo-p-dioxin Lipid Adj (pg/g)	total_seafood_grp1-3	1.16685	-3.53042	5.86412	0.671837	NA	460	2.39657	0.486883	2.13151	Dioxins
LBXD07LA	1,2,3,4,6,7,8,9-Octachlorodibenzo-p-dioxin Lipid Adj (pg/g)	total_seafood_grp4+	4.6302	-0.0188853	9.27929	0.154497	NA	460	2.37198	1.95204	2.74386	Dioxins
LBXD07LA	1,2,3,4,6,7,8,9-Octachlorodibenzo-p-dioxin Lipid Adj (pg/g)	scale(log2(chem_measure)):svi	1.06594	-0.0064588	2.13834	0.181051	0.88502	460	0.547143	1.9482	2.16309	Dioxins
LBXBCD	Blood cadmium (ug/L)	(Intercept)	111.304	103.84	118.769	6.00459e-24	NA	3955	3.80859	29.2245	30.6568	Metals
LBXBCD	Blood cadmium (ug/L)	scale(log2(chem_measure))	-0.785135	-1.96401	0.393743	0.20128	0.896542	3955	0.601469	-1.30536	31.3132	Metals
LBXBCD	Blood cadmium (ug/L)	svi	-5.57204	-6.06383	-5.08025	1.96451e-18	NA	3955	0.250916	-22.2068	26.0073	Metals
LBXBCD	Blood cadmium (ug/L)	RIDAGEYR	-0.859613	-0.95336	-0.765866	2.17835e-17	NA	3955	0.0478301	-17.9722	29.3622	Metals
LBXBCD	Blood cadmium (ug/L)	RIAGENDRFemale	5.04882	3.70232	6.39531	2.96206e-08	NA	3955	0.686986	7.34923	30.7857	Metals
LBXBCD	Blood cadmium (ug/L)	scale(log2(LBXCOT_imp))	-1.8972	-2.95215	-0.842248	0.0013835	NA	3955	0.53824	-3.52482	29.9779	Metals
LBXBCD	Blood cadmium (ug/L)	smk_statusFormer smoker	0.337219	-1.35306	2.0275	0.698625	NA	3955	0.862386	0.391031	29.0768	Metals
LBXBCD	Blood cadmium (ug/L)	smk_statusCurrent smoker	3.15675	0.0330082	6.28048	0.0572903	NA	3955	1.59374	1.98071	28.6703	Metals
LBXBCD	Blood cadmium (ug/L)	total_seafood_grp1-3	2.12081	0.465401	3.77622	0.0182977	NA	3955	0.844597	2.51103	27.1174	Metals
LBXBCD	Blood cadmium (ug/L)	total_seafood_grp4+	4.46422	2.75444	6.17399	1.59981e-05	NA	3955	0.872334	5.11756	30.5023	Metals
LBXBCD	Blood cadmium (ug/L)	cycle2011-2012	2.96232	1.67422	4.25043	9.20795e-05	NA	3955	0.657197	4.50751	30.194	Metals
LBXBCD	Blood cadmium (ug/L)	cycle2013-2014	2.08776	0.537511	3.63801	0.012837	NA	3955	0.790944	2.63958	31.2429	Metals
LBXBCD	Blood cadmium (ug/L)	scale(log2(chem_measure)):svi	0.311418	-0.0488473	0.671684	0.0999875	0.753752	3955	0.183809	1.69425	31.8134	Metals
LBXBGM	Methylmercury (ug/L)	(Intercept)	118.701	110.572	126.83	1.11451e-16	NA	2431	4.14745	28.6202	18.3454	Metals
LBXBGM	Methylmercury (ug/L)	scale(log2(chem_measure))	1.0661	0.0378818	2.09433	0.0568092	0.752491	2431	0.524603	2.03221	18.419	Metals
LBXBGM	Methylmercury (ug/L)	svi	-5.58421	-6.1113	-5.05713	6.42688e-13	NA	2431	0.26892	-20.7653	15.8504	Metals
LBXBGM	Methylmercury (ug/L)	RIDAGEYR	-0.914414	-1.01775	-0.811082	1.18838e-12	NA	2431	0.0527204	-17.3446	17.9304	Metals
LBXBGM	Methylmercury (ug/L)	RIAGENDRFemale	4.90964	3.33807	6.48121	9.20715e-06	NA	2431	0.801822	6.1231	17.7998	Metals
LBXBGM	Methylmercury (ug/L)	scale(log2(LBXCOT_imp))	-2.0626	-3.27273	-0.852484	0.00381146	NA	2431	0.617408	-3.34075	17.2507	Metals
LBXBGM	Methylmercury (ug/L)	smk_statusFormer smoker	0.135359	-1.81612	2.08683	0.893401	NA	2431	0.99565	0.135951	17.6227	Metals
LBXBGM	Methylmercury (ug/L)	smk_statusCurrent smoker	2.93954	-0.95184	6.83092	0.156727	NA	2431	1.9854	1.48058	17.2748	Metals
LBXBGM	Methylmercury (ug/L)	total_seafood_grp1-3	1.97398	-0.0649014	4.01287	0.0768488	NA	2431	1.04025	1.89761	15.247	Metals
LBXBGM	Methylmercury (ug/L)	total_seafood_grp4+	4.18013	1.96504	6.39522	0.00159125	NA	2431	1.13015	3.69874	18.4178	Metals
LBXBGM	Methylmercury (ug/L)	cycle2013-2014	-0.770072	-2.27519	0.735049	0.329831	NA	2431	0.767919	-1.0028	17.2304	Metals
LBXBGM	Methylmercury (ug/L)	scale(log2(chem_measure)):svi	-0.325224	-0.689274	0.0388263	0.0967483	0.753752	2431	0.18574	-1.75096	18.2438	Metals
LBXBMN	Blood manganese (ug/L)	(Intercept)	118.185	110.401	125.97	4.92736e-17	NA	2439	3.97182	29.7559	18.424	Metals
LBXBMN	Blood manganese (ug/L)	scale(log2(chem_measure))	-0.252612	-1.58472	1.0795	0.714409	0.95471	2439	0.679647	-0.371681	18.259	Metals
LBXBMN	Blood manganese (ug/L)	svi	-5.571	-6.09893	-5.04307	9.51686e-13	NA	2439	0.269351	-20.683	15.5779	Metals
LBXBMN	Blood manganese (ug/L)	RIDAGEYR	-0.912156	-1.01212	-0.81219	5.88076e-13	NA	2439	0.0510027	-17.8845	18.1096	Metals
LBXBMN	Blood manganese (ug/L)	RIAGENDRFemale	4.80491	3.24176	6.36806	1.31092e-05	NA	2439	0.797525	6.02478	17.1644	Metals
LBXBMN	Blood manganese (ug/L)	scale(log2(LBXCOT_imp))	-2.06952	-3.26096	-0.878073	0.00322725	NA	2439	0.607881	-3.40448	17.6706	Metals
LBXBMN	Blood manganese (ug/L)	smk_statusFormer smoker	0.219626	-1.71993	2.15918	0.826903	NA	2439	0.989571	0.22194	17.6854	Metals
LBXBMN	Blood manganese (ug/L)	smk_statusCurrent smoker	2.96372	-0.942135	6.86957	0.154598	NA	2439	1.99278	1.48723	17.6539	Metals
LBXBMN	Blood manganese (ug/L)	total_seafood_grp1-3	2.20664	0.355857	4.05742	0.033152	NA	2439	0.944275	2.33686	15.589	Metals
LBXBMN	Blood manganese (ug/L)	total_seafood_grp4+	4.78219	2.925	6.63938	8.29682e-05	NA	2439	0.947545	5.04693	18.0673	Metals
LBXBMN	Blood manganese (ug/L)	cycle2013-2014	-0.815098	-2.30266	0.672463	0.297685	NA	2439	0.75896	-1.07397	17.1863	Metals
LBXBMN	Blood manganese (ug/L)	scale(log2(chem_measure)):svi	0.223138	-0.179888	0.626163	0.291988	0.898762	2439	0.205625	1.08517	18.2329	Metals
LBXBPB	Blood lead (ug/dL)	(Intercept)	111.899	104.641	119.157	1.98353e-24	NA	3955	3.70314	30.2174	30.7507	Metals
LBXBPB	Blood lead (ug/dL)	scale(log2(chem_measure))	-0.377921	-1.53725	0.781405	0.527434	0.943202	3955	0.591493	-0.638927	31.8873	Metals
LBXBPB	Blood lead (ug/dL)	svi	-5.5817	-6.07292	-5.09048	5.64104e-18	NA	3955	0.250623	-22.2713	24.9367	Metals
LBXBPB	Blood lead (ug/dL)	RIDAGEYR	-0.863688	-0.958228	-0.769148	2.14062e-17	NA	3955	0.0482347	-17.9059	29.5095	Metals
LBXBPB	Blood lead (ug/dL)	RIAGENDRFemale	4.86315	3.49463	6.23168	9.20148e-08	NA	3955	0.698228	6.96499	30.3212	Metals
LBXBPB	Blood lead (ug/dL)	scale(log2(LBXCOT_imp))	-1.92905	-2.91514	-0.942958	0.000601894	NA	3955	0.503107	-3.83427	29.9579	Metals
LBXBPB	Blood lead (ug/dL)	smk_statusFormer smoker	0.265468	-1.41783	1.94876	0.75939	NA	3955	0.858825	0.309106	29.8324	Metals
LBXBPB	Blood lead (ug/dL)	smk_statusCurrent smoker	3.15869	-0.102256	6.41963	0.0675944	NA	3955	1.66375	1.89854	29.0652	Metals
LBXBPB	Blood lead (ug/dL)	total_seafood_grp1-3	2.02013	0.40355	3.63672	0.0212361	NA	3955	0.824788	2.44928	26.4539	Metals
LBXBPB	Blood lead (ug/dL)	total_seafood_grp4+	4.44217	2.75437	6.12997	1.43164e-05	NA	3955	0.861124	5.15857	30.4378	Metals
LBXBPB	Blood lead (ug/dL)	cycle2011-2012	2.9015	1.52028	4.28272	0.000262683	NA	3955	0.704702	4.11734	31.0548	Metals
LBXBPB	Blood lead (ug/dL)	cycle2013-2014	2.07116	0.577347	3.56497	0.0106559	NA	3955	0.762149	2.71753	31.077	Metals
LBXBPB	Blood lead (ug/dL)	scale(log2(chem_measure)):svi	0.0928636	-0.289289	0.475016	0.637246	0.943202	3955	0.194976	0.476283	30.689	Metals
LBXSCU	Serum Copper (ug/dL)	(Intercept)	120.271	107.078	133.464	1.03578e-12	NA	1066	6.73121	17.8676	17.5714	Metals
LBXSCU	Serum Copper (ug/dL)	scale(log2(chem_measure))	0.503337	-1.43042	2.4371	0.615865	0.943202	1066	0.986611	0.510168	18.8218	Metals
LBXSCU	Serum Copper (ug/dL)	svi	-5.68514	-6.26914	-5.10114	3.27916e-13	NA	1066	0.297958	-19.0804	17.6174	Metals
LBXSCU	Serum Copper (ug/dL)	RIDAGEYR	-0.961929	-1.12785	-0.796006	2.13275e-09	NA	1066	0.0846547	-11.363	17.1196	Metals
LBXSCU	Serum Copper (ug/dL)	RIAGENDRFemale	5.60257	2.69895	8.50618	0.00145358	NA	1066	1.48144	3.78185	17.2667	Metals
LBXSCU	Serum Copper (ug/dL)	scale(log2(LBXCOT_imp))	-1.58199	-3.29825	0.134262	0.0934399	NA	1066	0.87564	-1.80667	13.3248	Metals
LBXSCU	Serum Copper (ug/dL)	smk_statusFormer smoker	0.0239277	-2.32889	2.37674	0.984332	NA	1066	1.20042	0.0199329	16.7503	Metals
LBXSCU	Serum Copper (ug/dL)	smk_statusCurrent smoker	1.319	-4.51968	7.15768	0.663226	NA	1066	2.97892	0.442778	17.916	Metals
LBXSCU	Serum Copper (ug/dL)	total_seafood_grp1-3	4.52208	1.59853	7.44564	0.00960149	NA	1066	1.49161	3.03168	13.0444	Metals
LBXSCU	Serum Copper (ug/dL)	total_seafood_grp4+	6.69236	3.60868	9.77603	0.000503526	NA	1066	1.5733	4.2537	17.5325	Metals
LBXSCU	Serum Copper (ug/dL)	cycle2013-2014	-0.956073	-2.80232	0.890178	0.326499	NA	1066	0.941965	-1.01498	14.7296	Metals
LBXSCU	Serum Copper (ug/dL)	scale(log2(chem_measure)):svi	-0.108339	-0.877714	0.661036	0.785777	0.958303	1066	0.392538	-0.275997	17.5353	Metals
LBXSZN	Serum Zinc (ug/dL)	(Intercept)	119.42	106.472	132.369	8.12796e-13	NA	1065	6.60631	18.0767	17.6176	Metals
LBXSZN	Serum Zinc (ug/dL)	scale(log2(chem_measure))	0.893605	-0.92197	2.70918	0.347079	0.898762	1065	0.926314	0.964689	18.5967	Metals
LBXSZN	Serum Zinc (ug/dL)	svi	-5.66026	-6.24177	-5.07876	5.94451e-13	NA	1065	0.296686	-19.0783	17.0756	Metals
LBXSZN	Serum Zinc (ug/dL)	RIDAGEYR	-0.954312	-1.12047	-0.78815	2.72049e-09	NA	1065	0.0847763	-11.2568	16.9648	Metals
LBXSZN	Serum Zinc (ug/dL)	RIAGENDRFemale	5.96783	3.44622	8.48943	0.000209695	NA	1065	1.28653	4.6387	17.8029	Metals
LBXSZN	Serum Zinc (ug/dL)	scale(log2(LBXCOT_imp))	-1.53556	-3.26289	0.191774	0.104573	NA	1065	0.881292	-1.74239	13.258	Metals
LBXSZN	Serum Zinc (ug/dL)	smk_statusFormer smoker	-0.0176817	-2.33077	2.2954	0.988224	NA	1065	1.18014	-0.0149827	16.663	Metals
LBXSZN	Serum Zinc (ug/dL)	smk_statusCurrent smoker	1.24925	-4.36944	6.86794	0.668203	NA	1065	2.86668	0.435783	17.9032	Metals
LBXSZN	Serum Zinc (ug/dL)	total_seafood_grp1-3	4.47334	1.55763	7.38904	0.010369	NA	1065	1.48761	3.00707	12.6516	Metals
LBXSZN	Serum Zinc (ug/dL)	total_seafood_grp4+	6.67399	3.58934	9.75864	0.000524685	NA	1065	1.5738	4.24068	17.4216	Metals
LBXSZN	Serum Zinc (ug/dL)	cycle2013-2014	-0.86272	-2.69198	0.966542	0.37006	NA	1065	0.933297	-0.924379	14.8565	Metals
LBXSZN	Serum Zinc (ug/dL)	scale(log2(chem_measure)):svi	-0.0588628	-0.62838	0.510655	0.841941	0.97453	1065	0.29057	-0.202577	16.5125	Metals
LBXTHG	Blood mercury, total (ug/L)	(Intercept)	118.408	110.263	126.553	1.20467e-16	NA	2439	4.15569	28.493	18.3469	Metals
LBXTHG	Blood mercury, total (ug/L)	scale(log2(chem_measure))	1.26453	0.268995	2.26007	0.0226147	0.664871	2439	0.507926	2.4896	18.303	Metals
LBXTHG	Blood mercury, total (ug/L)	svi	-5.56815	-6.09103	-5.04526	1.10669e-12	NA	2439	0.266779	-20.8718	15.3447	Metals
LBXTHG	Blood mercury, total (ug/L)	RIDAGEYR	-0.914183	-1.01831	-0.810051	1.3189e-12	NA	2439	0.0531284	-17.2071	17.9617	Metals
LBXTHG	Blood mercury, total (ug/L)	RIAGENDRFemale	4.92503	3.36371	6.48635	8.16499e-06	NA	2439	0.796592	6.18263	17.8011	Metals
LBXTHG	Blood mercury, total (ug/L)	scale(log2(LBXCOT_imp))	-1.98356	-3.14524	-0.821886	0.00368619	NA	2439	0.592693	-3.3467	17.574	Metals
LBXTHG	Blood mercury, total (ug/L)	smk_statusFormer smoker	0.213017	-1.7754	2.20143	0.836099	NA	2439	1.0145	0.209973	17.6106	Metals
LBXTHG	Blood mercury, total (ug/L)	smk_statusCurrent smoker	3.01134	-0.82613	6.84881	0.141793	NA	2439	1.95789	1.53805	17.6271	Metals
LBXTHG	Blood mercury, total (ug/L)	total_seafood_grp1-3	1.98774	0.0439157	3.93157	0.0632037	NA	2439	0.991748	2.00428	15.1914	Metals
LBXTHG	Blood mercury, total (ug/L)	total_seafood_grp4+	4.12739	2.04532	6.20947	0.00102472	NA	2439	1.06228	3.8854	18.652	Metals
LBXTHG	Blood mercury, total (ug/L)	cycle2013-2014	-0.715602	-2.21757	0.786362	0.363334	NA	2439	0.766308	-0.933831	17.1761	Metals
LBXTHG	Blood mercury, total (ug/L)	scale(log2(chem_measure)):svi	-0.364796	-0.728716	-0.000876321	0.0656655	0.752491	2439	0.185673	-1.96472	17.3535	Metals
URXUAB	Urinary Arsenobetaine (ug/L)	(Intercept)	120.928	107.655	134.201	6.32195e-12	NA	1091	6.77201	17.857	15.8621	Metals
URXUAB	Urinary Arsenobetaine (ug/L)	scale(log2(chem_measure))	0.903688	-0.743732	2.55111	0.296642	0.898762	1091	0.84052	1.07515	17.8279	Metals
URXUAB	Urinary Arsenobetaine (ug/L)	svi	-5.66875	-6.23481	-5.10268	2.43322e-12	NA	1091	0.288808	-19.6281	15.4488	Metals
URXUAB	Urinary Arsenobetaine (ug/L)	RIDAGEYR	-0.96683	-1.13835	-0.795311	1.42772e-08	NA	1091	0.0875096	-11.0483	14.8929	Metals
URXUAB	Urinary Arsenobetaine (ug/L)	RIAGENDRFemale	6.0609	3.66979	8.452	0.000104566	NA	1091	1.21995	4.96814	17.6873	Metals
URXUAB	Urinary Arsenobetaine (ug/L)	scale(log2(LBXCOT_imp))	-1.65889	-3.20285	-0.114922	0.0510862	NA	1091	0.787737	-2.10589	16.2672	Metals
URXUAB	Urinary Arsenobetaine (ug/L)	smk_statusFormer smoker	-0.204483	-2.49562	2.08665	0.863388	NA	1091	1.16895	-0.17493	15.5798	Metals
URXUAB	Urinary Arsenobetaine (ug/L)	smk_statusCurrent smoker	2.35078	-3.61263	8.31418	0.451514	NA	1091	3.04255	0.772633	15.2963	Metals
URXUAB	Urinary Arsenobetaine (ug/L)	scale(log2(URXUCR))	-0.184056	-1.22741	0.859299	0.733653	NA	1091	0.532324	-0.345759	17.4697	Metals
URXUAB	Urinary Arsenobetaine (ug/L)	total_seafood_grp1-3	4.07194	1.14007	7.0038	0.0177237	NA	1091	1.49585	2.72216	12.7234	Metals
URXUAB	Urinary Arsenobetaine (ug/L)	total_seafood_grp4+	5.5894	2.23561	8.9432	0.00437732	NA	1091	1.71112	3.26651	17.6349	Metals
URXUAB	Urinary Arsenobetaine (ug/L)	cycle2013-2014	-0.694994	-2.41302	1.02304	0.438657	NA	1091	0.876546	-0.792879	17.1872	Metals
URXUAB	Urinary Arsenobetaine (ug/L)	scale(log2(chem_measure)):svi	-0.0347097	-0.483639	0.41422	0.88137	0.993138	1091	0.229046	-0.15154	16.6505	Metals
URXUAS	Urinary total Arsenic (ug/L)	(Intercept)	121.649	108.301	134.996	5.66981e-12	NA	1090	6.81003	17.8631	15.9584	Metals
URXUAS	Urinary total Arsenic (ug/L)	scale(log2(chem_measure))	1.70347	-0.210151	3.6171	0.0980207	0.753752	1090	0.976339	1.74476	18.0598	Metals
URXUAS	Urinary total Arsenic (ug/L)	svi	-5.76343	-6.33296	-5.1939	9.37549e-13	NA	1090	0.290576	-19.8345	16.1272	Metals
URXUAS	Urinary total Arsenic (ug/L)	RIDAGEYR	-0.971811	-1.14124	-0.80238	1.07046e-08	NA	1090	0.0864444	-11.242	14.9711	Metals
URXUAS	Urinary total Arsenic (ug/L)	RIAGENDRFemale	6.17795	3.7287	8.6272	0.000115623	NA	1090	1.24962	4.94387	17.3871	Metals
URXUAS	Urinary total Arsenic (ug/L)	scale(log2(LBXCOT_imp))	-1.62706	-3.16695	-0.0871771	0.0545703	NA	1090	0.785656	-2.07096	16.3128	Metals
URXUAS	Urinary total Arsenic (ug/L)	smk_statusFormer smoker	0.0234831	-2.18184	2.22881	0.983623	NA	1090	1.12516	0.0208708	15.0405	Metals
URXUAS	Urinary total Arsenic (ug/L)	smk_statusCurrent smoker	2.11362	-3.78549	8.01274	0.492599	NA	1090	3.00975	0.702258	16.0167	Metals
URXUAS	Urinary total Arsenic (ug/L)	scale(log2(URXUCR))	-0.384167	-1.41345	0.645115	0.47477	NA	1090	0.525144	-0.731546	16.4007	Metals
URXUAS	Urinary total Arsenic (ug/L)	total_seafood_grp1-3	4.19582	1.35838	7.03325	0.0114985	NA	1090	1.44767	2.89833	14.2649	Metals
URXUAS	Urinary total Arsenic (ug/L)	total_seafood_grp4+	5.41951	1.94448	8.89453	0.00683141	NA	1090	1.77297	3.05674	17.8779	Metals
URXUAS	Urinary total Arsenic (ug/L)	cycle2013-2014	-0.874568	-2.65835	0.909215	0.350183	NA	1090	0.910094	-0.960965	16.818	Metals
URXUAS	Urinary total Arsenic (ug/L)	scale(log2(chem_measure)):svi	-0.378242	-0.859514	0.10303	0.141795	0.817869	1090	0.245547	-1.54041	17.0689	Metals
URXUBA	Barium, urine (ng/mL)	(Intercept)	111.018	100.288	121.748	3.44381e-17	NA	1543	5.47451	20.2792	25.3573	Metals
URXUBA	Barium, urine (ng/mL)	scale(log2(chem_measure))	0.47038	-1.27377	2.21453	0.600873	0.943202	1543	0.889874	0.528592	30.8321	Metals
URXUBA	Barium, urine (ng/mL)	svi	-5.63455	-6.12355	-5.14555	2.4033e-19	NA	1543	0.24949	-22.5843	27.6247	Metals
URXUBA	Barium, urine (ng/mL)	RIDAGEYR	-0.877387	-1.02178	-0.732993	1.51145e-11	NA	1543	0.0736704	-11.9096	23.9395	Metals
URXUBA	Barium, urine (ng/mL)	RIAGENDRFemale	5.5879	3.47569	7.70011	1.39639e-05	NA	1543	1.07766	5.18522	29.8766	Metals
URXUBA	Barium, urine (ng/mL)	scale(log2(LBXCOT_imp))	-1.60224	-2.95783	-0.246643	0.0278117	NA	1543	0.69163	-2.31661	28.9192	Metals
URXUBA	Barium, urine (ng/mL)	smk_statusFormer smoker	-0.0375739	-2.06366	1.98852	0.971288	NA	1543	1.03372	-0.0363483	25.4699	Metals
URXUBA	Barium, urine (ng/mL)	smk_statusCurrent smoker	2.05545	-3.24189	7.35279	0.454299	NA	1543	2.70273	0.760509	24.1936	Metals
URXUBA	Barium, urine (ng/mL)	scale(log2(URXUCR))	-0.372501	-1.49845	0.753447	0.521581	NA	1543	0.574463	-0.648433	30.3473	Metals
URXUBA	Barium, urine (ng/mL)	total_seafood_grp1-3	3.84475	1.44627	6.24322	0.00438546	NA	1543	1.22371	3.14187	24.2405	Metals
URXUBA	Barium, urine (ng/mL)	total_seafood_grp4+	5.32147	2.573	8.06995	0.000683636	NA	1543	1.40228	3.79487	29.4473	Metals
URXUBA	Barium, urine (ng/mL)	cycle2011-2012	4.02486	1.89708	6.15265	0.00089858	NA	1543	1.0856	3.70749	28.4577	Metals
URXUBA	Barium, urine (ng/mL)	cycle2013-2014	3.14919	1.34241	4.95597	0.00208806	NA	1543	0.921828	3.41624	26.1191	Metals
URXUBA	Barium, urine (ng/mL)	scale(log2(chem_measure)):svi	0.024435	-0.467503	0.516373	0.923091	0.993138	1543	0.250989	0.0973549	30.0404	Metals
URXUCD	Urinary cadmium (ng/mL)	(Intercept)	108.251	97.7043	118.799	3.35121e-17	NA	1549	5.3812	20.1166	25.5861	Metals
URXUCD	Urinary cadmium (ng/mL)	scale(log2(chem_measure))	-1.77301	-3.71911	0.173085	0.0844633	0.752491	1549	0.992907	-1.78568	29.4232	Metals
URXUCD	Urinary cadmium (ng/mL)	svi	-5.62679	-6.15189	-5.10168	1.71428e-18	NA	1549	0.267912	-21.0024	27.5568	Metals
URXUCD	Urinary cadmium (ng/mL)	RIDAGEYR	-0.856898	-0.993521	-0.720274	1.04961e-11	NA	1549	0.0697057	-12.2931	23.4412	Metals
URXUCD	Urinary cadmium (ng/mL)	RIAGENDRFemale	6.4516	4.36836	8.53483	1.18776e-06	NA	1549	1.06288	6.06995	29.7396	Metals
URXUCD	Urinary cadmium (ng/mL)	scale(log2(LBXCOT_imp))	-1.30271	-2.65608	0.0506542	0.0693921	NA	1549	0.690494	-1.88664	28.6191	Metals
URXUCD	Urinary cadmium (ng/mL)	smk_statusFormer smoker	0.876335	-1.4536	3.20627	0.467629	NA	1549	1.18874	0.737196	25.904	Metals
URXUCD	Urinary cadmium (ng/mL)	smk_statusCurrent smoker	3.18962	-2.17351	8.55276	0.255078	NA	1549	2.73629	1.16567	24.2621	Metals
URXUCD	Urinary cadmium (ng/mL)	scale(log2(URXUCR))	0.847232	-0.447371	2.14183	0.209467	NA	1549	0.660512	1.28269	29.866	Metals
URXUCD	Urinary cadmium (ng/mL)	total_seafood_grp1-3	3.86375	1.39371	6.33378	0.00517683	NA	1549	1.26022	3.06593	24.822	Metals
URXUCD	Urinary cadmium (ng/mL)	total_seafood_grp4+	5.37998	2.51462	8.24534	0.000922409	NA	1549	1.46192	3.68008	29.6943	Metals
URXUCD	Urinary cadmium (ng/mL)	cycle2011-2012	4.32756	2.20078	6.45434	0.000454393	NA	1549	1.08509	3.98819	27.0922	Metals
URXUCD	Urinary cadmium (ng/mL)	cycle2013-2014	3.19348	1.42855	4.95841	0.00162921	NA	1549	0.900475	3.54644	24.1744	Metals
URXUCD	Urinary cadmium (ng/mL)	scale(log2(chem_measure)):svi	0.100786	-0.417546	0.619118	0.706203	0.95471	1549	0.264455	0.381109	26.1388	Metals
URXUCO	Cobalt, urine (ng/mL)	(Intercept)	110.999	100.39	121.607	1.72114e-17	NA	1601	5.41256	20.5076	25.7929	Metals
URXUCO	Cobalt, urine (ng/mL)	scale(log2(chem_measure))	0.00351826	-2.08747	2.09451	0.997391	0.997391	1601	1.06683	0.00329786	29.9735	Metals
URXUCO	Cobalt, urine (ng/mL)	svi	-5.7457	-6.24995	-5.24145	3.3896e-19	NA	1601	0.257269	-22.3334	27.5748	Metals
URXUCO	Cobalt, urine (ng/mL)	RIDAGEYR	-0.872673	-1.01548	-0.729867	1.12823e-11	NA	1601	0.0728602	-11.9774	24.2534	Metals
URXUCO	Cobalt, urine (ng/mL)	RIAGENDRFemale	5.68713	3.58114	7.79311	9.84926e-06	NA	1601	1.07448	5.2929	30.353	Metals
URXUCO	Cobalt, urine (ng/mL)	scale(log2(LBXCOT_imp))	-1.58823	-2.95091	-0.225551	0.0298195	NA	1601	0.695244	-2.28442	29.1186	Metals
URXUCO	Cobalt, urine (ng/mL)	smk_statusFormer smoker	0.122236	-1.89064	2.13511	0.906165	NA	1601	1.02698	0.119025	26.1588	Metals
URXUCO	Cobalt, urine (ng/mL)	smk_statusCurrent smoker	2.35267	-2.96741	7.67275	0.3944	NA	1601	2.71433	0.866759	24.7497	Metals
URXUCO	Cobalt, urine (ng/mL)	scale(log2(URXUCR))	-0.115789	-1.22766	0.996079	0.839641	NA	1601	0.567279	-0.204113	30.053	Metals
URXUCO	Cobalt, urine (ng/mL)	total_seafood_grp1-3	3.55538	1.14741	5.96336	0.0078858	NA	1601	1.22856	2.89394	24.4371	Metals
URXUCO	Cobalt, urine (ng/mL)	total_seafood_grp4+	5.08685	2.34964	7.82407	0.00102837	NA	1601	1.39654	3.64247	29.4715	Metals
URXUCO	Cobalt, urine (ng/mL)	cycle2011-2012	4.10067	2.09251	6.10883	0.00041283	NA	1601	1.02457	4.00233	28.2283	Metals
URXUCO	Cobalt, urine (ng/mL)	cycle2013-2014	3.19679	1.56843	4.82516	0.000711964	NA	1601	0.8308	3.84785	25.5127	Metals
URXUCO	Cobalt, urine (ng/mL)	scale(log2(chem_measure)):svi	-0.0388294	-0.620848	0.543189	0.896906	0.993138	1601	0.296948	-0.130762	27.7953	Metals
URXUCS	Cesium, urine (ng/mL)	(Intercept)	110.926	100.794	121.057	2.09721e-17	NA	1600	5.16927	21.4587	24.5198	Metals
URXUCS	Cesium, urine (ng/mL)	scale(log2(chem_measure))	1.65581	-0.713871	4.0255	0.181036	0.88502	1600	1.20902	1.36955	29.8756	Metals
URXUCS	Cesium, urine (ng/mL)	svi	-5.69229	-6.22486	-5.15973	2.11079e-18	NA	1600	0.271717	-20.9494	27.4087	Metals
URXUCS	Cesium, urine (ng/mL)	RIDAGEYR	-0.8712	-1.00825	-0.73415	1.06697e-11	NA	1600	0.0699237	-12.4593	22.9588	Metals
URXUCS	Cesium, urine (ng/mL)	RIAGENDRFemale	5.51299	3.41562	7.61037	1.50896e-05	NA	1600	1.07009	5.1519	30.0592	Metals
URXUCS	Cesium, urine (ng/mL)	scale(log2(LBXCOT_imp))	-1.45097	-2.80643	-0.0955096	0.0446078	NA	1600	0.691562	-2.09811	29.3707	Metals
URXUCS	Cesium, urine (ng/mL)	smk_statusFormer smoker	-0.0412571	-1.99911	1.91659	0.967378	NA	1600	0.998902	-0.0413024	25.354	Metals
URXUCS	Cesium, urine (ng/mL)	smk_statusCurrent smoker	1.92269	-3.29599	7.14137	0.476973	NA	1600	2.66259	0.722112	24.8273	Metals
URXUCS	Cesium, urine (ng/mL)	scale(log2(URXUCR))	-1.01885	-2.64393	0.606236	0.228682	NA	1600	0.829125	-1.22882	30.0263	Metals
URXUCS	Cesium, urine (ng/mL)	total_seafood_grp1-3	3.61491	1.17017	6.05964	0.00761706	NA	1600	1.24731	2.89815	25.4684	Metals
URXUCS	Cesium, urine (ng/mL)	total_seafood_grp4+	4.94901	2.22067	7.67734	0.00128437	NA	1600	1.39201	3.5553	29.7678	Metals
URXUCS	Cesium, urine (ng/mL)	cycle2011-2012	4.15156	2.15582	6.1473	0.000343364	NA	1600	1.01823	4.07722	27.8982	Metals
URXUCS	Cesium, urine (ng/mL)	cycle2013-2014	3.18502	1.57676	4.79329	0.000659558	NA	1600	0.820543	3.88161	25.3178	Metals
URXUCS	Cesium, urine (ng/mL)	scale(log2(chem_measure)):svi	-0.291246	-0.880108	0.297617	0.341065	0.898762	1600	0.30044	-0.969397	26.6464	Metals
URXUDMA	Urinary Dimethylarsonic acid (ug/L)	(Intercept)	120.645	107.471	133.82	4.04484e-12	NA	1091	6.72169	17.9487	16.2047	Metals
URXUDMA	Urinary Dimethylarsonic acid (ug/L)	scale(log2(chem_measure))	1.73269	-0.349967	3.81535	0.120312	0.817869	1091	1.06258	1.63064	18.0277	Metals
URXUDMA	Urinary Dimethylarsonic acid (ug/L)	svi	-5.74436	-6.33108	-5.15764	1.53218e-12	NA	1091	0.299347	-19.1896	16.146	Metals
URXUDMA	Urinary Dimethylarsonic acid (ug/L)	RIDAGEYR	-0.95741	-1.12835	-0.786468	1.14343e-08	NA	1091	0.0872155	-10.9775	15.3449	Metals
URXUDMA	Urinary Dimethylarsonic acid (ug/L)	RIAGENDRFemale	5.78347	3.39736	8.16959	0.000169567	NA	1091	1.21741	4.75065	17.5877	Metals
URXUDMA	Urinary Dimethylarsonic acid (ug/L)	scale(log2(LBXCOT_imp))	-1.44284	-3.0893	0.203616	0.10494	NA	1091	0.84003	-1.71761	16.1832	Metals
URXUDMA	Urinary Dimethylarsonic acid (ug/L)	smk_statusFormer smoker	-0.252261	-2.53447	2.02995	0.831294	NA	1091	1.16439	-0.216646	15.5882	Metals
URXUDMA	Urinary Dimethylarsonic acid (ug/L)	smk_statusCurrent smoker	1.70375	-4.27473	7.68222	0.584373	NA	1091	3.05024	0.558561	15.6351	Metals
URXUDMA	Urinary Dimethylarsonic acid (ug/L)	scale(log2(URXUCR))	-0.575365	-1.63161	0.480885	0.300496	NA	1091	0.538903	-1.06766	17.1226	Metals
URXUDMA	Urinary Dimethylarsonic acid (ug/L)	total_seafood_grp1-3	4.27177	1.43283	7.1107	0.011378	NA	1091	1.44844	2.94922	12.8886	Metals
URXUDMA	Urinary Dimethylarsonic acid (ug/L)	total_seafood_grp4+	5.88608	2.75851	9.01366	0.00172395	NA	1091	1.5957	3.68871	17.6747	Metals
URXUDMA	Urinary Dimethylarsonic acid (ug/L)	cycle2013-2014	-0.76571	-2.51061	0.97919	0.40161	NA	1091	0.890255	-0.860102	17.1307	Metals
URXUDMA	Urinary Dimethylarsonic acid (ug/L)	scale(log2(chem_measure)):svi	-0.395675	-0.917304	0.125955	0.155785	0.817869	1091	0.266138	-1.48673	16.6438	Metals
URXUHG	Mercury, urine (ug/L)	(Intercept)	119.186	106.964	131.408	3.03035e-12	NA	1093	6.23568	19.1136	15.6015	Metals
URXUHG	Mercury, urine (ug/L)	scale(log2(chem_measure))	1.94909	0.555041	3.34313	0.0144658	0.531617	1093	0.711248	2.74038	16.0865	Metals
URXUHG	Mercury, urine (ug/L)	svi	-5.69614	-6.25108	-5.1412	8.74267e-13	NA	1093	0.283133	-20.1182	15.9995	Metals
URXUHG	Mercury, urine (ug/L)	RIDAGEYR	-0.950955	-1.11151	-0.790395	8.15244e-09	NA	1093	0.0819182	-11.6086	14.751	Metals
URXUHG	Mercury, urine (ug/L)	RIAGENDRFemale	6.13329	3.68366	8.58292	0.000127399	NA	1093	1.24981	4.90738	17.267	Metals
URXUHG	Mercury, urine (ug/L)	scale(log2(LBXCOT_imp))	-1.3899	-2.88601	0.10621	0.0872919	NA	1093	0.763322	-1.82086	16.077	Metals
URXUHG	Mercury, urine (ug/L)	smk_statusFormer smoker	-0.0644841	-2.30005	2.17109	0.955643	NA	1093	1.1406	-0.0565354	15.3753	Metals
URXUHG	Mercury, urine (ug/L)	smk_statusCurrent smoker	1.78575	-4.04288	7.61439	0.556645	NA	1093	2.97379	0.600496	15.8889	Metals
URXUHG	Mercury, urine (ug/L)	scale(log2(URXUCR))	-0.318442	-1.59492	0.958039	0.630869	NA	1093	0.651266	-0.488959	17.717	Metals
URXUHG	Mercury, urine (ug/L)	total_seafood_grp1-3	4.49178	1.81623	7.16734	0.00572612	NA	1093	1.36508	3.29049	13.2421	Metals
URXUHG	Mercury, urine (ug/L)	total_seafood_grp4+	5.91813	2.93072	8.90553	0.00113975	NA	1093	1.52419	3.88281	17.5089	Metals
URXUHG	Mercury, urine (ug/L)	cycle2013-2014	-0.71633	-2.40881	0.976154	0.418513	NA	1093	0.863513	-0.829554	16.6687	Metals
URXUHG	Mercury, urine (ug/L)	scale(log2(chem_measure)):svi	-0.718396	-1.21465	-0.222145	0.0134572	0.531617	1093	0.253189	-2.83739	13.6332	Metals
URXUMO	Molybdenum, urine (ng/mL)	(Intercept)	110.589	100.312	120.867	2.58204e-17	NA	1549	5.24373	21.0898	24.7122	Metals
URXUMO	Molybdenum, urine (ng/mL)	scale(log2(chem_measure))	-0.986511	-2.36505	0.392024	0.170953	0.881757	1549	0.703334	-1.40262	30.1226	Metals
URXUMO	Molybdenum, urine (ng/mL)	svi	-5.66347	-6.1594	-5.16754	6.13862e-19	NA	1549	0.253026	-22.3829	26.9389	Metals
URXUMO	Molybdenum, urine (ng/mL)	RIDAGEYR	-0.876295	-1.0141	-0.738489	7.92561e-12	NA	1549	0.0703089	-12.4635	23.4401	Metals
URXUMO	Molybdenum, urine (ng/mL)	RIAGENDRFemale	5.74507	3.68704	7.8031	6.00988e-06	NA	1549	1.05001	5.47143	30.2297	Metals
URXUMO	Molybdenum, urine (ng/mL)	scale(log2(LBXCOT_imp))	-1.57023	-2.92369	-0.216757	0.0306584	NA	1549	0.690545	-2.27389	28.6221	Metals
URXUMO	Molybdenum, urine (ng/mL)	smk_statusFormer smoker	0.0777372	-1.99106	2.14654	0.941851	NA	1549	1.05551	0.073649	26.1245	Metals
URXUMO	Molybdenum, urine (ng/mL)	smk_statusCurrent smoker	1.71805	-3.43439	6.87048	0.519611	NA	1549	2.62879	0.65355	24.0144	Metals
URXUMO	Molybdenum, urine (ng/mL)	scale(log2(URXUCR))	0.457901	-0.725952	1.64175	0.454674	NA	1549	0.604007	0.758107	28.2117	Metals
URXUMO	Molybdenum, urine (ng/mL)	total_seafood_grp1-3	3.72098	1.30478	6.13718	0.00593865	NA	1549	1.23275	3.01843	24.0058	Metals
URXUMO	Molybdenum, urine (ng/mL)	total_seafood_grp4+	5.27461	2.55559	7.99362	0.000669577	NA	1549	1.38725	3.8022	29.4717	Metals
URXUMO	Molybdenum, urine (ng/mL)	cycle2011-2012	4.47781	2.35654	6.59907	0.000304773	NA	1549	1.08228	4.13739	27.1485	Metals
URXUMO	Molybdenum, urine (ng/mL)	cycle2013-2014	3.48562	1.7205	5.25074	0.000741635	NA	1549	0.900572	3.87045	23.7419	Metals
URXUMO	Molybdenum, urine (ng/mL)	scale(log2(chem_measure)):svi	-0.0317011	-0.480348	0.416946	0.890804	0.993138	1549	0.228902	-0.138492	29.1511	Metals
URXUPB	Lead, urine (ng/mL)	(Intercept)	110.761	100.374	121.148	1.84699e-17	NA	1601	5.29966	20.8997	25.2575	Metals
URXUPB	Lead, urine (ng/mL)	scale(log2(chem_measure))	-0.397233	-1.98089	1.18642	0.626457	0.943202	1601	0.807987	-0.491633	30.8643	Metals
URXUPB	Lead, urine (ng/mL)	svi	-5.7552	-6.25801	-5.25238	4.61372e-19	NA	1601	0.256536	-22.4342	27.1591	Metals
URXUPB	Lead, urine (ng/mL)	RIDAGEYR	-0.86729	-1.00733	-0.727249	1.40476e-11	NA	1601	0.0714495	-12.1385	23.3834	Metals
URXUPB	Lead, urine (ng/mL)	RIAGENDRFemale	5.66438	3.6137	7.71506	7.1091e-06	NA	1601	1.04626	5.41391	30.1791	Metals
URXUPB	Lead, urine (ng/mL)	scale(log2(LBXCOT_imp))	-1.52969	-2.85346	-0.20593	0.0312121	NA	1601	0.675389	-2.26491	28.8349	Metals
URXUPB	Lead, urine (ng/mL)	smk_statusFormer smoker	0.160205	-1.86131	2.18172	0.877753	NA	1601	1.03139	0.155329	26.1804	Metals
URXUPB	Lead, urine (ng/mL)	smk_statusCurrent smoker	2.45919	-2.81022	7.7286	0.369516	NA	1601	2.68847	0.914716	23.7998	Metals
URXUPB	Lead, urine (ng/mL)	scale(log2(URXUCR))	0.143193	-0.869559	1.15594	0.783521	NA	1601	0.51671	0.277124	31.0584	Metals
URXUPB	Lead, urine (ng/mL)	total_seafood_grp1-3	3.61012	1.18776	6.03248	0.00731943	NA	1601	1.2359	2.92105	24.8551	Metals
URXUPB	Lead, urine (ng/mL)	total_seafood_grp4+	5.18839	2.39195	7.98484	0.00104596	NA	1601	1.42676	3.6365	29.4435	Metals
URXUPB	Lead, urine (ng/mL)	cycle2011-2012	3.85474	1.6887	6.02079	0.00157519	NA	1601	1.10512	3.48807	28.9569	Metals
URXUPB	Lead, urine (ng/mL)	cycle2013-2014	2.81532	1.04618	4.58446	0.00426848	NA	1601	0.902623	3.11905	27.1289	Metals
URXUPB	Lead, urine (ng/mL)	scale(log2(chem_measure)):svi	-0.0613337	-0.519317	0.39665	0.79492	0.958303	1601	0.233665	-0.262486	27.2616	Metals
URXUSB	Antimony, urine (ng/mL)	(Intercept)	111.275	100.653	121.898	2.83745e-17	NA	1560	5.41975	20.5314	25.2529	Metals
URXUSB	Antimony, urine (ng/mL)	scale(log2(chem_measure))	-1.2836	-2.57414	0.00694448	0.0606937	0.752491	1560	0.65844	-1.94945	29.8433	Metals
URXUSB	Antimony, urine (ng/mL)	svi	-5.72844	-6.23158	-5.22529	1.28468e-19	NA	1560	0.256706	-22.3151	28.558	Metals
URXUSB	Antimony, urine (ng/mL)	RIDAGEYR	-0.868694	-1.01266	-0.724726	1.70667e-11	NA	1560	0.0734534	-11.8265	23.9808	Metals
URXUSB	Antimony, urine (ng/mL)	RIAGENDRFemale	5.68505	3.54954	7.82056	1.22993e-05	NA	1560	1.08955	5.21782	30.2558	Metals
URXUSB	Antimony, urine (ng/mL)	scale(log2(LBXCOT_imp))	-1.56435	-2.91812	-0.210592	0.0313589	NA	1560	0.690695	-2.2649	28.3154	Metals
URXUSB	Antimony, urine (ng/mL)	smk_statusFormer smoker	-0.00487698	-2.01811	2.00836	0.996247	NA	1560	1.02716	-0.00474801	26.3394	Metals
URXUSB	Antimony, urine (ng/mL)	smk_statusCurrent smoker	2.3735	-2.93485	7.68185	0.389475	NA	1560	2.70834	0.876365	24.1228	Metals
URXUSB	Antimony, urine (ng/mL)	scale(log2(URXUCR))	0.319667	-0.78269	1.42203	0.573973	NA	1560	0.562427	0.568371	30.2928	Metals
URXUSB	Antimony, urine (ng/mL)	total_seafood_grp1-3	3.34924	0.846381	5.85211	0.0148758	NA	1560	1.27697	2.6228	24.1354	Metals
URXUSB	Antimony, urine (ng/mL)	total_seafood_grp4+	5.08519	2.27632	7.89405	0.00132327	NA	1560	1.4331	3.54839	29.4191	Metals
URXUSB	Antimony, urine (ng/mL)	cycle2011-2012	3.43514	1.08986	5.78043	0.00803267	NA	1560	1.19657	2.87082	26.0097	Metals
URXUSB	Antimony, urine (ng/mL)	cycle2013-2014	2.39934	0.279862	4.51881	0.0357908	NA	1560	1.08136	2.2188	25.0432	Metals
URXUSB	Antimony, urine (ng/mL)	scale(log2(chem_measure)):svi	0.224906	-0.243677	0.693488	0.359774	0.898762	1560	0.239073	0.940742	17.319	Metals
URXUSN	Tin, urine (ug/L)	(Intercept)	118.832	107.153	130.512	1.21575e-12	NA	1091	5.95907	19.9414	15.835	Metals
URXUSN	Tin, urine (ug/L)	scale(log2(chem_measure))	-0.884398	-2.65286	0.884063	0.340447	0.898762	1091	0.902276	-0.980185	17.375	Metals
URXUSN	Tin, urine (ug/L)	svi	-5.67922	-6.23845	-5.11999	1.14262e-12	NA	1091	0.285322	-19.9046	15.9117	Metals
URXUSN	Tin, urine (ug/L)	RIDAGEYR	-0.940531	-1.1006	-0.780467	8.84252e-09	NA	1091	0.0816655	-11.5169	14.785	Metals
URXUSN	Tin, urine (ug/L)	RIAGENDRFemale	6.39274	4.02689	8.75859	5.4651e-05	NA	1091	1.20707	5.29609	17.4241	Metals
URXUSN	Tin, urine (ug/L)	scale(log2(LBXCOT_imp))	-1.64358	-3.24266	-0.0444949	0.0604799	NA	1091	0.815857	-2.01454	16.5692	Metals
URXUSN	Tin, urine (ug/L)	smk_statusFormer smoker	-0.124794	-2.41356	2.16397	0.916299	NA	1091	1.16774	-0.106868	15.1129	Metals
URXUSN	Tin, urine (ug/L)	smk_statusCurrent smoker	2.21381	-3.69598	8.12359	0.473406	NA	1091	3.0152	0.734215	16.0532	Metals
URXUSN	Tin, urine (ug/L)	scale(log2(URXUCR))	0.556697	-0.735269	1.84866	0.409865	NA	1091	0.659166	0.844548	17.3402	Metals
URXUSN	Tin, urine (ug/L)	total_seafood_grp1-3	4.37317	1.77287	6.97348	0.00592842	NA	1091	1.32669	3.29631	12.7461	Metals
URXUSN	Tin, urine (ug/L)	total_seafood_grp4+	6.11888	3.18394	9.05383	0.000734489	NA	1091	1.49742	4.08629	17.4335	Metals
URXUSN	Tin, urine (ug/L)	cycle2013-2014	-1.08817	-2.78644	0.610095	0.227124	NA	1091	0.866462	-1.25588	16.0606	Metals
URXUSN	Tin, urine (ug/L)	scale(log2(chem_measure)):svi	-0.0053148	-0.442216	0.431586	0.981307	0.994498	1091	0.222909	-0.0238429	14.312	Metals
URXUSR	Strontium, urine (ug/L)	(Intercept)	119.79	107.828	131.752	1.40448e-12	NA	1090	6.10284	19.6286	15.9183	Metals
URXUSR	Strontium, urine (ug/L)	scale(log2(chem_measure))	0.312047	-1.75849	2.38258	0.771222	0.958303	1090	1.0564	0.295388	17.2582	Metals
URXUSR	Strontium, urine (ug/L)	svi	-5.71662	-6.27916	-5.15409	6.40413e-13	NA	1090	0.287007	-19.9181	16.3982	Metals
URXUSR	Strontium, urine (ug/L)	RIDAGEYR	-0.954021	-1.11455	-0.793496	6.19575e-09	NA	1090	0.0819005	-11.6485	15.0618	Metals
URXUSR	Strontium, urine (ug/L)	RIAGENDRFemale	6.17803	3.77231	8.58375	9.48177e-05	NA	1090	1.22741	5.03339	17.437	Metals
URXUSR	Strontium, urine (ug/L)	scale(log2(LBXCOT_imp))	-1.62089	-3.17744	-0.0643453	0.0573711	NA	1090	0.794156	-2.04102	16.7089	Metals
URXUSR	Strontium, urine (ug/L)	smk_statusFormer smoker	-0.0501394	-2.27745	2.17717	0.965382	NA	1090	1.13638	-0.0441219	15.1971	Metals
URXUSR	Strontium, urine (ug/L)	smk_statusCurrent smoker	2.01895	-3.96041	7.99832	0.517394	NA	1090	3.0507	0.661801	16.2139	Metals
URXUSR	Strontium, urine (ug/L)	scale(log2(URXUCR))	0.0510751	-1.2127	1.31485	0.937755	NA	1090	0.644782	0.0792129	17.6462	Metals
URXUSR	Strontium, urine (ug/L)	total_seafood_grp1-3	4.50301	1.78514	7.22089	0.00597249	NA	1090	1.38667	3.24736	13.7321	Metals
URXUSR	Strontium, urine (ug/L)	total_seafood_grp4+	6.10492	2.9924	9.21745	0.00124518	NA	1090	1.58802	3.84435	17.4661	Metals
URXUSR	Strontium, urine (ug/L)	cycle2013-2014	-0.923798	-2.60292	0.755326	0.296307	NA	1090	0.856696	-1.07833	16.602	Metals
URXUSR	Strontium, urine (ug/L)	scale(log2(chem_measure)):svi	-0.126668	-0.694469	0.441133	0.667511	0.943202	1090	0.289695	-0.437246	16.7698	Metals
URXUTL	Thallium, urine (ng/mL)	(Intercept)	110.151	99.8345	120.468	2.17549e-17	NA	1584	5.2636	20.927	25.0629	Metals
URXUTL	Thallium, urine (ng/mL)	scale(log2(chem_measure))	1.61255	-0.480569	3.70566	0.141432	0.817869	1584	1.06792	1.50999	30.2161	Metals
URXUTL	Thallium, urine (ng/mL)	svi	-5.69981	-6.20242	-5.1972	7.24708e-19	NA	1584	0.256433	-22.2273	26.9513	Metals
URXUTL	Thallium, urine (ng/mL)	RIDAGEYR	-0.862146	-0.999721	-0.72457	1.11115e-11	NA	1584	0.0701917	-12.2827	23.3737	Metals
URXUTL	Thallium, urine (ng/mL)	RIAGENDRFemale	5.48794	3.41552	7.56037	1.38412e-05	NA	1584	1.05736	5.19023	29.8194	Metals
URXUTL	Thallium, urine (ng/mL)	scale(log2(LBXCOT_imp))	-1.43899	-2.80305	-0.0749195	0.047628	NA	1584	0.695953	-2.06765	29.2232	Metals
URXUTL	Thallium, urine (ng/mL)	smk_statusFormer smoker	-0.0583253	-2.04293	1.92628	0.95451	NA	1584	1.01255	-0.0576021	25.7755	Metals
URXUTL	Thallium, urine (ng/mL)	smk_statusCurrent smoker	1.98192	-3.31147	7.27531	0.470003	NA	1584	2.70071	0.733852	24.5033	Metals
URXUTL	Thallium, urine (ng/mL)	scale(log2(URXUCR))	-0.961929	-2.3354	0.411546	0.180268	NA	1584	0.700752	-1.37271	29.2755	Metals
URXUTL	Thallium, urine (ng/mL)	total_seafood_grp1-3	3.71969	1.25884	6.18053	0.00648636	NA	1584	1.25553	2.96263	25.7224	Metals
URXUTL	Thallium, urine (ng/mL)	total_seafood_grp4+	5.1212	2.35848	7.88393	0.00103531	NA	1584	1.40955	3.63321	29.9867	Metals
URXUTL	Thallium, urine (ng/mL)	cycle2011-2012	4.25752	2.17512	6.33993	0.000414011	NA	1584	1.06245	4.00726	27.909	Metals
URXUTL	Thallium, urine (ng/mL)	cycle2013-2014	3.3363	1.58043	5.09216	0.000957618	NA	1584	0.895848	3.72418	25.9587	Metals
URXUTL	Thallium, urine (ng/mL)	scale(log2(chem_measure)):svi	-0.271514	-0.813263	0.270235	0.334264	0.898762	1584	0.276402	-0.982313	28.3192	Metals
URXUTU	Tungsten, urine (ng/mL)	(Intercept)	112.038	102.076	122	4.85687e-18	NA	1573	5.08275	22.0428	25.313	Metals
URXUTU	Tungsten, urine (ng/mL)	scale(log2(chem_measure))	-1.45636	-2.37354	-0.539179	0.00398809	0.531617	1573	0.46795	-3.11221	30.7948	Metals
URXUTU	Tungsten, urine (ng/mL)	svi	-5.7181	-6.20732	-5.22888	3.7063e-19	NA	1573	0.249603	-22.9088	26.8526	Metals
URXUTU	Tungsten, urine (ng/mL)	RIDAGEYR	-0.887574	-1.02257	-0.752576	4.18662e-12	NA	1573	0.0688763	-12.8865	23.3629	Metals
URXUTU	Tungsten, urine (ng/mL)	RIAGENDRFemale	5.66292	3.55265	7.77319	1.08559e-05	NA	1573	1.07667	5.25968	30.3214	Metals
URXUTU	Tungsten, urine (ng/mL)	scale(log2(LBXCOT_imp))	-1.75847	-3.13198	-0.384947	0.0178707	NA	1573	0.700775	-2.50932	29.301	Metals
URXUTU	Tungsten, urine (ng/mL)	smk_statusFormer smoker	0.0462507	-2.02858	2.12109	0.965477	NA	1573	1.05859	0.0436908	26.6432	Metals
URXUTU	Tungsten, urine (ng/mL)	smk_statusCurrent smoker	2.76938	-2.53765	8.0764	0.316422	NA	1573	2.70766	1.02279	24.4462	Metals
URXUTU	Tungsten, urine (ng/mL)	scale(log2(URXUCR))	0.237985	-0.817132	1.2931	0.661521	NA	1573	0.538325	0.442085	30.756	Metals
URXUTU	Tungsten, urine (ng/mL)	total_seafood_grp1-3	3.58023	1.16479	5.99566	0.00774533	NA	1573	1.23236	2.90517	24.0998	Metals
URXUTU	Tungsten, urine (ng/mL)	total_seafood_grp4+	4.98343	2.29212	7.67473	0.00109024	NA	1573	1.37312	3.62928	28.8263	Metals
URXUTU	Tungsten, urine (ng/mL)	cycle2011-2012	4.09796	2.10938	6.08654	0.000382172	NA	1573	1.01458	4.03906	27.8091	Metals
URXUTU	Tungsten, urine (ng/mL)	cycle2013-2014	3.06867	1.49749	4.63984	0.000801981	NA	1573	0.801619	3.82809	24.2361	Metals
URXUTU	Tungsten, urine (ng/mL)	scale(log2(chem_measure)):svi	0.331232	-0.014555	0.677019	0.0704585	0.752491	1573	0.176422	1.8775	29.2387	Metals
URXUUR	Uranium, urine (ng/mL)	(Intercept)	119.597	107.593	131.601	1.68651e-12	NA	1091	6.12451	19.5276	15.8286	Metals
URXUUR	Uranium, urine (ng/mL)	scale(log2(chem_measure))	-0.51218	-1.77924	0.754878	0.438495	0.943202	1091	0.646458	-0.792286	18.0301	Metals
URXUUR	Uranium, urine (ng/mL)	svi	-5.69427	-6.26158	-5.12697	1.21463e-12	NA	1091	0.289442	-19.6733	16.0132	Metals
URXUUR	Uranium, urine (ng/mL)	RIDAGEYR	-0.952975	-1.11331	-0.792639	6.897e-09	NA	1091	0.0818038	-11.6495	14.9139	Metals
URXUUR	Uranium, urine (ng/mL)	RIAGENDRFemale	6.21698	3.6928	8.74116	0.000142233	NA	1091	1.28785	4.82743	17.6555	Metals
URXUUR	Uranium, urine (ng/mL)	scale(log2(LBXCOT_imp))	-1.68243	-3.29557	-0.0692983	0.0569506	NA	1091	0.823028	-2.0442	16.784	Metals
URXUUR	Uranium, urine (ng/mL)	smk_statusFormer smoker	-0.046539	-2.28599	2.19291	0.968034	NA	1091	1.14258	-0.0407316	15.3859	Metals
URXUUR	Uranium, urine (ng/mL)	smk_statusCurrent smoker	2.28112	-3.85796	8.42019	0.476732	NA	1091	3.13218	0.728284	16.3662	Metals
URXUUR	Uranium, urine (ng/mL)	scale(log2(URXUCR))	0.0987193	-1.06099	1.25843	0.869351	NA	1091	0.591691	0.166843	18.0281	Metals
URXUUR	Uranium, urine (ng/mL)	total_seafood_grp1-3	4.55316	1.91331	7.193	0.00476223	NA	1091	1.34686	3.38058	13.3424	Metals
URXUUR	Uranium, urine (ng/mL)	total_seafood_grp4+	6.15689	3.21787	9.09592	0.000710216	NA	1091	1.4995	4.10595	17.3444	Metals
URXUUR	Uranium, urine (ng/mL)	cycle2013-2014	-0.960951	-2.58065	0.658749	0.261571	NA	1091	0.826378	-1.16285	16.3624	Metals
URXUUR	Uranium, urine (ng/mL)	scale(log2(chem_measure)):svi	0.248597	-0.214043	0.711237	0.308304	0.898762	1091	0.236041	1.05319	15.5885	Metals
VNSUMARS	Sum of arsenic metabolites (ug/L)	(Intercept)	120.407	107.409	133.405	3.62624e-12	NA	1091	6.63147	18.1569	16.1408	Metals
VNSUMARS	Sum of arsenic metabolites (ug/L)	scale(log2(chem_measure))	1.63678	-0.457184	3.73075	0.142874	0.817869	1091	1.06835	1.53207	18.0202	Metals
VNSUMARS	Sum of arsenic metabolites (ug/L)	svi	-5.7407	-6.32622	-5.15517	1.48238e-12	NA	1091	0.298738	-19.2165	16.156	Metals
VNSUMARS	Sum of arsenic metabolites (ug/L)	RIDAGEYR	-0.955905	-1.12586	-0.78595	1.10871e-08	NA	1091	0.0867118	-11.0239	15.3051	Metals
VNSUMARS	Sum of arsenic metabolites (ug/L)	RIAGENDRFemale	5.82768	3.45561	8.19976	0.00014825	NA	1091	1.21024	4.8153	17.5546	Metals
VNSUMARS	Sum of arsenic metabolites (ug/L)	scale(log2(LBXCOT_imp))	-1.44155	-3.07533	0.192227	0.102799	NA	1091	0.83356	-1.72939	16.1534	Metals
VNSUMARS	Sum of arsenic metabolites (ug/L)	smk_statusFormer smoker	-0.252205	-2.54354	2.03913	0.831982	NA	1091	1.16905	-0.215736	15.6413	Metals
VNSUMARS	Sum of arsenic metabolites (ug/L)	smk_statusCurrent smoker	1.67061	-4.26853	7.60974	0.589229	NA	1091	3.03017	0.551325	15.5842	Metals
VNSUMARS	Sum of arsenic metabolites (ug/L)	scale(log2(URXUCR))	-0.506786	-1.618	0.604432	0.383769	NA	1091	0.566948	-0.893885	17.1327	Metals
VNSUMARS	Sum of arsenic metabolites (ug/L)	total_seafood_grp1-3	4.29312	1.4559	7.13034	0.0111446	NA	1091	1.44756	2.96576	12.7383	Metals
VNSUMARS	Sum of arsenic metabolites (ug/L)	total_seafood_grp4+	5.96232	2.8796	9.04503	0.00138252	NA	1091	1.57281	3.79086	17.6161	Metals
VNSUMARS	Sum of arsenic metabolites (ug/L)	cycle2013-2014	-0.683049	-2.46769	1.10159	0.463331	NA	1091	0.910531	-0.750166	17.1354	Metals
VNSUMARS	Sum of arsenic metabolites (ug/L)	scale(log2(chem_measure)):svi	-0.408528	-0.923649	0.106593	0.138303	0.817869	1091	0.262817	-1.55442	17.1889	Metals
LBXMFOS	Branched iso of PFOS (ng/mL)	(Intercept)	116.685	104.605	128.765	0.000317853	NA	558	6.16324	18.9324	3.00597	Per- and Polyfluoroalkyl Substances (PFAS)
LBXMFOS	Branched iso of PFOS (ng/mL)	scale(log2(chem_measure))	-1.17041	-2.98002	0.639189	0.283533	0.898762	558	0.923267	-1.26769	3.45843	Per- and Polyfluoroalkyl Substances (PFAS)
LBXMFOS	Branched iso of PFOS (ng/mL)	svi	-5.01589	-5.84346	-4.18831	0.000510095	NA	558	0.422232	-11.8795	3.60347	Per- and Polyfluoroalkyl Substances (PFAS)
LBXMFOS	Branched iso of PFOS (ng/mL)	RIDAGEYR	-0.901645	-1.0848	-0.718489	0.00187734	NA	558	0.0934467	-9.64875	3.16818	Per- and Polyfluoroalkyl Substances (PFAS)
LBXMFOS	Branched iso of PFOS (ng/mL)	RIAGENDRFemale	5.89099	2.88399	8.89799	0.0238309	NA	558	1.53418	3.83982	3.48247	Per- and Polyfluoroalkyl Substances (PFAS)
LBXMFOS	Branched iso of PFOS (ng/mL)	scale(log2(LBXCOT_imp))	-1.71361	-5.18483	1.75762	0.393456	NA	558	1.77103	-0.967574	3.61382	Per- and Polyfluoroalkyl Substances (PFAS)
LBXMFOS	Branched iso of PFOS (ng/mL)	smk_statusFormer smoker	1.21082	-2.39327	4.8149	0.549742	NA	558	1.83882	0.658475	3.61963	Per- and Polyfluoroalkyl Substances (PFAS)
LBXMFOS	Branched iso of PFOS (ng/mL)	smk_statusCurrent smoker	2.88578	-6.73077	12.5023	0.590429	NA	558	4.9064	0.588166	3.70051	Per- and Polyfluoroalkyl Substances (PFAS)
LBXMFOS	Branched iso of PFOS (ng/mL)	total_seafood_grp1-3	2.88513	-0.509798	6.28006	0.201965	NA	558	1.73211	1.66568	2.76697	Per- and Polyfluoroalkyl Substances (PFAS)
LBXMFOS	Branched iso of PFOS (ng/mL)	total_seafood_grp4+	2.58595	-2.01528	7.18719	0.3422	NA	558	2.34757	1.10154	3.41386	Per- and Polyfluoroalkyl Substances (PFAS)
LBXMFOS	Branched iso of PFOS (ng/mL)	scale(log2(chem_measure)):svi	0.656956	0.103665	1.21025	0.15048	0.817869	558	0.282292	2.32723	1.92243	Per- and Polyfluoroalkyl Substances (PFAS)
LBXMPAH	2-(N-methyl-PFOSA) acetate (ng/mL)	(Intercept)	115.58	104.669	126.491	4.94571e-20	NA	1421	5.56678	20.7625	31.7358	Per- and Polyfluoroalkyl Substances (PFAS)
LBXMPAH	2-(N-methyl-PFOSA) acetate (ng/mL)	scale(log2(chem_measure))	0.00783636	-1.61024	1.62592	0.992502	0.996909	1421	0.825551	0.00949227	25.0365	Per- and Polyfluoroalkyl Substances (PFAS)
LBXMPAH	2-(N-methyl-PFOSA) acetate (ng/mL)	svi	-5.71205	-6.36743	-5.05668	2.61925e-16	NA	1421	0.334375	-17.0828	27.9004	Per- and Polyfluoroalkyl Substances (PFAS)
LBXMPAH	2-(N-methyl-PFOSA) acetate (ng/mL)	RIDAGEYR	-0.938447	-1.09718	-0.779715	6.60761e-13	NA	1421	0.080986	-11.5878	31.5683	Per- and Polyfluoroalkyl Substances (PFAS)
LBXMPAH	2-(N-methyl-PFOSA) acetate (ng/mL)	RIAGENDRFemale	6.01278	3.71479	8.31076	2.81418e-05	NA	1421	1.17244	5.12843	24.5538	Per- and Polyfluoroalkyl Substances (PFAS)
LBXMPAH	2-(N-methyl-PFOSA) acetate (ng/mL)	scale(log2(LBXCOT_imp))	-0.665718	-2.78017	1.44873	0.541929	NA	1421	1.0788	-0.617091	29.3695	Per- and Polyfluoroalkyl Substances (PFAS)
LBXMPAH	2-(N-methyl-PFOSA) acetate (ng/mL)	smk_statusFormer smoker	0.490183	-1.89822	2.87859	0.690187	NA	1421	1.21857	0.40226	31.7618	Per- and Polyfluoroalkyl Substances (PFAS)
LBXMPAH	2-(N-methyl-PFOSA) acetate (ng/mL)	smk_statusCurrent smoker	-0.705667	-7.43919	6.02785	0.838631	NA	1421	3.43547	-0.205406	30.2361	Per- and Polyfluoroalkyl Substances (PFAS)
LBXMPAH	2-(N-methyl-PFOSA) acetate (ng/mL)	total_seafood_grp1-3	4.30189	1.36337	7.24042	0.008702	NA	1421	1.49925	2.86937	22.8464	Per- and Polyfluoroalkyl Substances (PFAS)
LBXMPAH	2-(N-methyl-PFOSA) acetate (ng/mL)	total_seafood_grp4+	3.97604	1.1648	6.78729	0.00953411	NA	1421	1.43431	2.7721	29.6117	Per- and Polyfluoroalkyl Substances (PFAS)
LBXMPAH	2-(N-methyl-PFOSA) acetate (ng/mL)	cycle2011-2012	4.11991	1.28418	6.95564	0.00772067	NA	1421	1.4468	2.8476	31.2477	Per- and Polyfluoroalkyl Substances (PFAS)
LBXMPAH	2-(N-methyl-PFOSA) acetate (ng/mL)	cycle2013-2014	4.27967	1.6978	6.86155	0.00282336	NA	1421	1.31729	3.24886	30.4477	Per- and Polyfluoroalkyl Substances (PFAS)
LBXMPAH	2-(N-methyl-PFOSA) acetate (ng/mL)	scale(log2(chem_measure)):svi	-0.00920826	-0.620012	0.601596	0.976625	0.994498	1421	0.311635	-0.0295483	29.7332	Per- and Polyfluoroalkyl Substances (PFAS)
LBXNFOA	Linear perfluorooctanoate (ng/mL)	(Intercept)	116.547	105.16	127.934	0.0002798	NA	558	5.80957	20.0612	2.98428	Per- and Polyfluoroalkyl Substances (PFAS)
LBXNFOA	Linear perfluorooctanoate (ng/mL)	scale(log2(chem_measure))	0.247112	-1.86284	2.35706	0.83076	0.96922	558	1.07651	0.22955	3.63844	Per- and Polyfluoroalkyl Substances (PFAS)
LBXNFOA	Linear perfluorooctanoate (ng/mL)	svi	-4.95711	-5.7614	-4.15282	0.000468763	NA	558	0.410353	-12.0801	3.62049	Per- and Polyfluoroalkyl Substances (PFAS)
LBXNFOA	Linear perfluorooctanoate (ng/mL)	RIDAGEYR	-0.902137	-1.08057	-0.723705	0.00170851	NA	558	0.0910366	-9.90961	3.17682	Per- and Polyfluoroalkyl Substances (PFAS)
LBXNFOA	Linear perfluorooctanoate (ng/mL)	RIAGENDRFemale	6.09978	3.06579	9.13377	0.0219987	NA	558	1.54795	3.94054	3.48944	Per- and Polyfluoroalkyl Substances (PFAS)
LBXNFOA	Linear perfluorooctanoate (ng/mL)	scale(log2(LBXCOT_imp))	-1.69073	-5.20977	1.8283	0.404832	NA	558	1.79543	-0.941689	3.62089	Per- and Polyfluoroalkyl Substances (PFAS)
LBXNFOA	Linear perfluorooctanoate (ng/mL)	smk_statusFormer smoker	1.35112	-2.22132	4.92356	0.503792	NA	558	1.82267	0.741284	3.61294	Per- and Polyfluoroalkyl Substances (PFAS)
LBXNFOA	Linear perfluorooctanoate (ng/mL)	smk_statusCurrent smoker	3.05758	-6.46263	12.5778	0.56586	NA	558	4.85725	0.629487	3.69278	Per- and Polyfluoroalkyl Substances (PFAS)
LBXNFOA	Linear perfluorooctanoate (ng/mL)	total_seafood_grp1-3	2.80315	-0.5748	6.1811	0.208885	NA	558	1.72345	1.62648	2.79568	Per- and Polyfluoroalkyl Substances (PFAS)
LBXNFOA	Linear perfluorooctanoate (ng/mL)	total_seafood_grp4+	2.16445	-2.22434	6.55324	0.39853	NA	558	2.23918	0.966628	3.33208	Per- and Polyfluoroalkyl Substances (PFAS)
LBXNFOA	Linear perfluorooctanoate (ng/mL)	scale(log2(chem_measure)):svi	0.524968	-0.106749	1.15669	0.199989	0.896542	558	0.322305	1.62879	3.06265	Per- and Polyfluoroalkyl Substances (PFAS)
LBXNFOS	Linear perfluorooctane sulfonate (ng/mL)	(Intercept)	115.98	104.017	127.943	0.000284904	NA	558	6.10372	19.0015	3.05436	Per- and Polyfluoroalkyl Substances (PFAS)
LBXNFOS	Linear perfluorooctane sulfonate (ng/mL)	scale(log2(chem_measure))	-0.78604	-2.87272	1.30064	0.506281	0.943202	558	1.06463	-0.73832	3.53747	Per- and Polyfluoroalkyl Substances (PFAS)
LBXNFOS	Linear perfluorooctane sulfonate (ng/mL)	svi	-5.08207	-5.9061	-4.25804	0.000460765	NA	558	0.420425	-12.0879	3.6305	Per- and Polyfluoroalkyl Substances (PFAS)
LBXNFOS	Linear perfluorooctane sulfonate (ng/mL)	RIDAGEYR	-0.893271	-1.07503	-0.711514	0.00180781	NA	558	0.0927331	-9.63271	3.19997	Per- and Polyfluoroalkyl Substances (PFAS)
LBXNFOS	Linear perfluorooctane sulfonate (ng/mL)	RIAGENDRFemale	5.88891	2.83263	8.94519	0.0248493	NA	558	1.55933	3.77658	3.49566	Per- and Polyfluoroalkyl Substances (PFAS)
LBXNFOS	Linear perfluorooctane sulfonate (ng/mL)	scale(log2(LBXCOT_imp))	-1.7268	-5.27396	1.82036	0.399572	NA	558	1.80978	-0.954151	3.60078	Per- and Polyfluoroalkyl Substances (PFAS)
LBXNFOS	Linear perfluorooctane sulfonate (ng/mL)	smk_statusFormer smoker	1.3318	-2.30024	4.96384	0.516047	NA	558	1.85308	0.718696	3.61293	Per- and Polyfluoroalkyl Substances (PFAS)
LBXNFOS	Linear perfluorooctane sulfonate (ng/mL)	smk_statusCurrent smoker	2.99247	-7.13299	13.1179	0.59593	NA	558	5.16605	0.579256	3.68935	Per- and Polyfluoroalkyl Substances (PFAS)
LBXNFOS	Linear perfluorooctane sulfonate (ng/mL)	total_seafood_grp1-3	2.99796	-0.28992	6.28585	0.183079	NA	558	1.67749	1.78717	2.67081	Per- and Polyfluoroalkyl Substances (PFAS)
LBXNFOS	Linear perfluorooctane sulfonate (ng/mL)	total_seafood_grp4+	2.67028	-1.83607	7.17663	0.320896	NA	558	2.29916	1.16142	3.37893	Per- and Polyfluoroalkyl Substances (PFAS)
LBXNFOS	Linear perfluorooctane sulfonate (ng/mL)	scale(log2(chem_measure)):svi	0.296329	-0.374633	0.96729	0.474099	0.943202	558	0.342327	0.865629	2.10199	Per- and Polyfluoroalkyl Substances (PFAS)
LBXPFDE	Perfluorodecanoic acid (ng/mL)	(Intercept)	115.474	104.388	126.561	9.96156e-20	NA	1443	5.65631	20.4152	31.5062	Per- and Polyfluoroalkyl Substances (PFAS)
LBXPFDE	Perfluorodecanoic acid (ng/mL)	scale(log2(chem_measure))	0.728851	-1.06364	2.52135	0.431445	0.943202	1443	0.914538	0.796961	31.4721	Per- and Polyfluoroalkyl Substances (PFAS)
LBXPFDE	Perfluorodecanoic acid (ng/mL)	svi	-5.75384	-6.3454	-5.16228	4.37835e-17	NA	1443	0.301816	-19.0641	26.7225	Per- and Polyfluoroalkyl Substances (PFAS)
LBXPFDE	Perfluorodecanoic acid (ng/mL)	RIDAGEYR	-0.936256	-1.08909	-0.783418	2.97122e-13	NA	1443	0.0779785	-12.0066	31.3079	Per- and Polyfluoroalkyl Substances (PFAS)
LBXPFDE	Perfluorodecanoic acid (ng/mL)	RIAGENDRFemale	5.97669	3.68591	8.26747	3.17342e-05	NA	1443	1.16876	5.11368	23.8497	Per- and Polyfluoroalkyl Substances (PFAS)
LBXPFDE	Perfluorodecanoic acid (ng/mL)	scale(log2(LBXCOT_imp))	-0.654723	-2.72168	1.41224	0.539386	NA	1443	1.05457	-0.620843	30.0374	Per- and Polyfluoroalkyl Substances (PFAS)
LBXPFDE	Perfluorodecanoic acid (ng/mL)	smk_statusFormer smoker	0.565752	-1.83742	2.96893	0.647644	NA	1443	1.22611	0.46142	31.7466	Per- and Polyfluoroalkyl Substances (PFAS)
LBXPFDE	Perfluorodecanoic acid (ng/mL)	smk_statusCurrent smoker	-0.423151	-7.00852	6.16222	0.900612	NA	1443	3.35988	-0.125942	30.2084	Per- and Polyfluoroalkyl Substances (PFAS)
LBXPFDE	Perfluorodecanoic acid (ng/mL)	total_seafood_grp1-3	4.38657	1.51145	7.26169	0.0065114	NA	1443	1.4669	2.99037	23.1275	Per- and Polyfluoroalkyl Substances (PFAS)
LBXPFDE	Perfluorodecanoic acid (ng/mL)	total_seafood_grp4+	3.94879	1.18867	6.70891	0.00875388	NA	1443	1.40823	2.80409	30.0804	Per- and Polyfluoroalkyl Substances (PFAS)
LBXPFDE	Perfluorodecanoic acid (ng/mL)	cycle2011-2012	4.04062	1.66781	6.41344	0.00235157	NA	1443	1.21062	3.33765	28.6606	Per- and Polyfluoroalkyl Substances (PFAS)
LBXPFDE	Perfluorodecanoic acid (ng/mL)	cycle2013-2014	4.27355	1.30739	7.23971	0.00849513	NA	1443	1.51335	2.82391	28.9659	Per- and Polyfluoroalkyl Substances (PFAS)
LBXPFDE	Perfluorodecanoic acid (ng/mL)	scale(log2(chem_measure)):svi	-0.319461	-0.825295	0.186374	0.226104	0.898762	1443	0.258079	-1.23784	27.8655	Per- and Polyfluoroalkyl Substances (PFAS)
LBXPFHS	Perfluorohexane sulfonic acid (ng/mL)	(Intercept)	115.288	104.458	126.118	4.4769e-20	NA	1443	5.52547	20.8648	31.6842	Per- and Polyfluoroalkyl Substances (PFAS)
LBXPFHS	Perfluorohexane sulfonic acid (ng/mL)	scale(log2(chem_measure))	1.92696	-0.124758	3.97869	0.0750402	0.752491	1443	1.0468	1.84082	31.6487	Per- and Polyfluoroalkyl Substances (PFAS)
LBXPFHS	Perfluorohexane sulfonic acid (ng/mL)	svi	-5.78912	-6.3935	-5.18474	4.43027e-17	NA	1443	0.308357	-18.7741	27.1458	Per- and Polyfluoroalkyl Substances (PFAS)
LBXPFHS	Perfluorohexane sulfonic acid (ng/mL)	RIDAGEYR	-0.939237	-1.08733	-0.791146	1.26272e-13	NA	1443	0.0755567	-12.4309	31.2083	Per- and Polyfluoroalkyl Substances (PFAS)
LBXPFHS	Perfluorohexane sulfonic acid (ng/mL)	RIAGENDRFemale	5.95456	3.67341	8.23572	3.11882e-05	NA	1443	1.16386	5.11623	23.9414	Per- and Polyfluoroalkyl Substances (PFAS)
LBXPFHS	Perfluorohexane sulfonic acid (ng/mL)	scale(log2(LBXCOT_imp))	-0.673309	-2.70816	1.36154	0.521579	NA	1443	1.03819	-0.648542	29.9381	Per- and Polyfluoroalkyl Substances (PFAS)
LBXPFHS	Perfluorohexane sulfonic acid (ng/mL)	smk_statusFormer smoker	0.529987	-1.87771	2.93769	0.66906	NA	1443	1.22842	0.431439	31.7984	Per- and Polyfluoroalkyl Substances (PFAS)
LBXPFHS	Perfluorohexane sulfonic acid (ng/mL)	smk_statusCurrent smoker	-0.406927	-6.95465	6.14079	0.903859	NA	1443	3.34067	-0.12181	30.105	Per- and Polyfluoroalkyl Substances (PFAS)
LBXPFHS	Perfluorohexane sulfonic acid (ng/mL)	total_seafood_grp1-3	4.33763	1.49587	7.17939	0.00647122	NA	1443	1.44988	2.99172	23.2293	Per- and Polyfluoroalkyl Substances (PFAS)
LBXPFHS	Perfluorohexane sulfonic acid (ng/mL)	total_seafood_grp4+	3.84721	1.13965	6.55477	0.00919617	NA	1443	1.38141	2.78499	29.9132	Per- and Polyfluoroalkyl Substances (PFAS)
LBXPFHS	Perfluorohexane sulfonic acid (ng/mL)	cycle2011-2012	4.04951	1.61288	6.48614	0.00299465	NA	1443	1.24318	3.25738	27.3968	Per- and Polyfluoroalkyl Substances (PFAS)
LBXPFHS	Perfluorohexane sulfonic acid (ng/mL)	cycle2013-2014	5.60159	2.1497	9.05348	0.00353787	NA	1443	1.76117	3.18061	28.4183	Per- and Polyfluoroalkyl Substances (PFAS)
LBXPFHS	Perfluorohexane sulfonic acid (ng/mL)	scale(log2(chem_measure)):svi	-0.567951	-1.11333	-0.0225666	0.0506905	0.752491	1443	0.278257	-2.0411	28.2263	Per- and Polyfluoroalkyl Substances (PFAS)
LBXPFNA	Perfluorononanoic acid (ng/mL)	(Intercept)	114.791	103.749	125.833	1.12046e-19	NA	1443	5.63353	20.3764	31.4356	Per- and Polyfluoroalkyl Substances (PFAS)
LBXPFNA	Perfluorononanoic acid (ng/mL)	scale(log2(chem_measure))	2.04259	0.24416	3.84102	0.0335012	0.752491	1443	0.917567	2.22609	30.6439	Per- and Polyfluoroalkyl Substances (PFAS)
LBXPFNA	Perfluorononanoic acid (ng/mL)	svi	-5.73784	-6.34042	-5.13527	7.70779e-17	NA	1443	0.307434	-18.6636	26.6807	Per- and Polyfluoroalkyl Substances (PFAS)
LBXPFNA	Perfluorononanoic acid (ng/mL)	RIDAGEYR	-0.932983	-1.08466	-0.781311	2.85092e-13	NA	1443	0.077384	-12.0565	31.1663	Per- and Polyfluoroalkyl Substances (PFAS)
LBXPFNA	Perfluorononanoic acid (ng/mL)	RIAGENDRFemale	5.96963	3.69759	8.24167	2.90354e-05	NA	1443	1.1592	5.14976	23.833	Per- and Polyfluoroalkyl Substances (PFAS)
LBXPFNA	Perfluorononanoic acid (ng/mL)	scale(log2(LBXCOT_imp))	-0.6828	-2.72484	1.35924	0.51725	NA	1443	1.04186	-0.655368	29.8495	Per- and Polyfluoroalkyl Substances (PFAS)
LBXPFNA	Perfluorononanoic acid (ng/mL)	smk_statusFormer smoker	0.609616	-1.79343	3.01267	0.622459	NA	1443	1.22605	0.497221	31.751	Per- and Polyfluoroalkyl Substances (PFAS)
LBXPFNA	Perfluorononanoic acid (ng/mL)	smk_statusCurrent smoker	-0.334974	-6.87448	6.20453	0.920693	NA	1443	3.33648	-0.100397	30.1639	Per- and Polyfluoroalkyl Substances (PFAS)
LBXPFNA	Perfluorononanoic acid (ng/mL)	total_seafood_grp1-3	4.32305	1.4567	7.18939	0.00697354	NA	1443	1.46242	2.95609	23.5441	Per- and Polyfluoroalkyl Substances (PFAS)
LBXPFNA	Perfluorononanoic acid (ng/mL)	total_seafood_grp4+	3.7831	1.07811	6.48809	0.0101923	NA	1443	1.3801	2.74118	30.1577	Per- and Polyfluoroalkyl Substances (PFAS)
LBXPFNA	Perfluorononanoic acid (ng/mL)	cycle2011-2012	3.68058	1.18139	6.17977	0.00756051	NA	1443	1.2751	2.88651	27.088	Per- and Polyfluoroalkyl Substances (PFAS)
LBXPFNA	Perfluorononanoic acid (ng/mL)	cycle2013-2014	5.74189	2.84576	8.63801	0.000545093	NA	1443	1.47762	3.88591	28.9904	Per- and Polyfluoroalkyl Substances (PFAS)
LBXPFNA	Perfluorononanoic acid (ng/mL)	scale(log2(chem_measure)):svi	-0.515042	-0.99075	-0.0393346	0.0424469	0.752491	1443	0.242708	-2.12207	29.1645	Per- and Polyfluoroalkyl Substances (PFAS)
LBXPFOA	Perfluorooctanoic acid (ng/mL)	(Intercept)	114.531	103.474	125.589	9.05277e-20	NA	1384	5.64165	20.301	31.8052	Per- and Polyfluoroalkyl Substances (PFAS)
LBXPFOA	Perfluorooctanoic acid (ng/mL)	scale(log2(chem_measure))	0.902354	-1.25109	3.0558	0.417714	0.943202	1384	1.0987	0.821294	31.1791	Per- and Polyfluoroalkyl Substances (PFAS)
LBXPFOA	Perfluorooctanoic acid (ng/mL)	svi	-5.47374	-6.05226	-4.89522	1.82121e-17	NA	1384	0.295163	-18.5448	28.5575	Per- and Polyfluoroalkyl Substances (PFAS)
LBXPFOA	Perfluorooctanoic acid (ng/mL)	RIDAGEYR	-0.945207	-1.09815	-0.792262	1.88731e-13	NA	1384	0.0780332	-12.1129	31.7901	Per- and Polyfluoroalkyl Substances (PFAS)
LBXPFOA	Perfluorooctanoic acid (ng/mL)	RIAGENDRFemale	6.03349	3.69828	8.3687	3.47078e-05	NA	1384	1.19143	5.06406	24.1576	Per- and Polyfluoroalkyl Substances (PFAS)
LBXPFOA	Perfluorooctanoic acid (ng/mL)	scale(log2(LBXCOT_imp))	-0.589983	-2.69073	1.51076	0.586151	NA	1384	1.07181	-0.550455	29.5054	Per- and Polyfluoroalkyl Substances (PFAS)
LBXPFOA	Perfluorooctanoic acid (ng/mL)	smk_statusFormer smoker	0.504378	-1.98464	2.9934	0.693924	NA	1384	1.26991	0.397177	31.4022	Per- and Polyfluoroalkyl Substances (PFAS)
LBXPFOA	Perfluorooctanoic acid (ng/mL)	smk_statusCurrent smoker	-1.34415	-7.97201	5.2837	0.693778	NA	1384	3.38156	-0.397495	30.4207	Per- and Polyfluoroalkyl Substances (PFAS)
LBXPFOA	Perfluorooctanoic acid (ng/mL)	total_seafood_grp1-3	4.18762	1.28618	7.08906	0.00984982	NA	1384	1.48033	2.82885	21.7179	Per- and Polyfluoroalkyl Substances (PFAS)
LBXPFOA	Perfluorooctanoic acid (ng/mL)	total_seafood_grp4+	3.80657	1.02367	6.58947	0.012047	NA	1384	1.41985	2.68097	28.6368	Per- and Polyfluoroalkyl Substances (PFAS)
LBXPFOA	Perfluorooctanoic acid (ng/mL)	cycle2011-2012	5.57258	2.92003	8.22512	0.000326853	NA	1384	1.35334	4.11765	26.8475	Per- and Polyfluoroalkyl Substances (PFAS)
LBXPFOA	Perfluorooctanoic acid (ng/mL)	cycle2013-2014	5.72567	3.07173	8.37961	0.000203411	NA	1384	1.35405	4.22855	29.9659	Per- and Polyfluoroalkyl Substances (PFAS)
LBXPFOA	Perfluorooctanoic acid (ng/mL)	scale(log2(chem_measure)):svi	0.238892	-0.417477	0.895261	0.482441	0.943202	1384	0.334882	0.713362	24.2128	Per- and Polyfluoroalkyl Substances (PFAS)
LBXPFOS	Perfluorooctane sulfonic acid (ng/mL)	(Intercept)	115.179	104.081	126.278	7.9179e-20	NA	1384	5.66253	20.3406	31.8929	Per- and Polyfluoroalkyl Substances (PFAS)
LBXPFOS	Perfluorooctane sulfonic acid (ng/mL)	scale(log2(chem_measure))	-1.17256	-2.91146	0.566348	0.195946	0.896542	1384	0.887197	-1.32164	31.0401	Per- and Polyfluoroalkyl Substances (PFAS)
LBXPFOS	Perfluorooctane sulfonic acid (ng/mL)	svi	-5.45988	-6.07101	-4.84875	7.36136e-17	NA	1384	0.311803	-17.5107	28.7017	Per- and Polyfluoroalkyl Substances (PFAS)
LBXPFOS	Perfluorooctane sulfonic acid (ng/mL)	RIDAGEYR	-0.941172	-1.09762	-0.784724	3.87168e-13	NA	1384	0.07982	-11.7912	31.7587	Per- and Polyfluoroalkyl Substances (PFAS)
LBXPFOS	Perfluorooctane sulfonic acid (ng/mL)	RIAGENDRFemale	5.86999	3.56788	8.1721	4.48456e-05	NA	1384	1.17455	4.99767	23.3853	Per- and Polyfluoroalkyl Substances (PFAS)
LBXPFOS	Perfluorooctane sulfonic acid (ng/mL)	scale(log2(LBXCOT_imp))	-0.639306	-2.69584	1.41723	0.546994	NA	1384	1.04925	-0.609297	29.4899	Per- and Polyfluoroalkyl Substances (PFAS)
LBXPFOS	Perfluorooctane sulfonic acid (ng/mL)	smk_statusFormer smoker	0.591477	-1.8479	3.03085	0.637903	NA	1384	1.24458	0.475242	31.4069	Per- and Polyfluoroalkyl Substances (PFAS)
LBXPFOS	Perfluorooctane sulfonic acid (ng/mL)	smk_statusCurrent smoker	-1.30546	-7.84842	5.23751	0.698481	NA	1384	3.33825	-0.39106	30.3871	Per- and Polyfluoroalkyl Substances (PFAS)
LBXPFOS	Perfluorooctane sulfonic acid (ng/mL)	total_seafood_grp1-3	4.29205	1.44112	7.14299	0.00748576	NA	1384	1.45456	2.95076	21.5917	Per- and Polyfluoroalkyl Substances (PFAS)
LBXPFOS	Perfluorooctane sulfonic acid (ng/mL)	total_seafood_grp4+	4.16884	1.27325	7.06444	0.00845006	NA	1384	1.47735	2.82185	29.5776	Per- and Polyfluoroalkyl Substances (PFAS)
LBXPFOS	Perfluorooctane sulfonic acid (ng/mL)	cycle2011-2012	4.18893	1.08297	7.29488	0.013466	NA	1384	1.58467	2.64341	27.155	Per- and Polyfluoroalkyl Substances (PFAS)
LBXPFOS	Perfluorooctane sulfonic acid (ng/mL)	cycle2013-2014	4.33982	0.950635	7.72901	0.0176808	NA	1384	1.72918	2.50976	30.1404	Per- and Polyfluoroalkyl Substances (PFAS)
LBXPFOS	Perfluorooctane sulfonic acid (ng/mL)	scale(log2(chem_measure)):svi	0.517517	-0.0298551	1.06489	0.0774626	0.752491	1384	0.279271	1.8531	21.7862	Per- and Polyfluoroalkyl Substances (PFAS)
LBXPFUA	Perfluoroundecanoic acid (ng/mL)	(Intercept)	115.136	104.057	126.216	1.02944e-19	NA	1443	5.65266	20.3685	31.5453	Per- and Polyfluoroalkyl Substances (PFAS)
LBXPFUA	Perfluoroundecanoic acid (ng/mL)	scale(log2(chem_measure))	2.00684	0.265172	3.7485	0.0322458	0.752491	1443	0.888604	2.25841	26.8795	Per- and Polyfluoroalkyl Substances (PFAS)
LBXPFUA	Perfluoroundecanoic acid (ng/mL)	svi	-5.80574	-6.37912	-5.23237	3.47338e-17	NA	1443	0.29254	-19.846	25.8938	Per- and Polyfluoroalkyl Substances (PFAS)
LBXPFUA	Perfluoroundecanoic acid (ng/mL)	RIDAGEYR	-0.937593	-1.0872	-0.787984	1.66289e-13	NA	1443	0.0763314	-12.2832	31.2839	Per- and Polyfluoroalkyl Substances (PFAS)
LBXPFUA	Perfluoroundecanoic acid (ng/mL)	RIAGENDRFemale	6.06122	3.78161	8.34083	2.62019e-05	NA	1443	1.16307	5.21141	23.4176	Per- and Polyfluoroalkyl Substances (PFAS)
LBXPFUA	Perfluoroundecanoic acid (ng/mL)	scale(log2(LBXCOT_imp))	-0.651196	-2.72358	1.42118	0.542605	NA	1443	1.05734	-0.615884	30.073	Per- and Polyfluoroalkyl Substances (PFAS)
LBXPFUA	Perfluoroundecanoic acid (ng/mL)	smk_statusFormer smoker	0.630982	-1.79609	3.05805	0.613891	NA	1443	1.2383	0.509554	31.7202	Per- and Polyfluoroalkyl Substances (PFAS)
LBXPFUA	Perfluoroundecanoic acid (ng/mL)	smk_statusCurrent smoker	-0.357709	-6.9484	6.23299	0.915986	NA	1443	3.3626	-0.106379	30.1926	Per- and Polyfluoroalkyl Substances (PFAS)
LBXPFUA	Perfluoroundecanoic acid (ng/mL)	total_seafood_grp1-3	4.36775	1.49341	7.2421	0.00668043	NA	1443	1.4665	2.97835	23.2163	Per- and Polyfluoroalkyl Substances (PFAS)
LBXPFUA	Perfluoroundecanoic acid (ng/mL)	total_seafood_grp4+	3.65852	0.944589	6.37244	0.0129543	NA	1443	1.38466	2.64218	30.0395	Per- and Polyfluoroalkyl Substances (PFAS)
LBXPFUA	Perfluoroundecanoic acid (ng/mL)	cycle2011-2012	4.45418	2.10227	6.8061	0.000836785	NA	1443	1.19996	3.71195	30.0121	Per- and Polyfluoroalkyl Substances (PFAS)
LBXPFUA	Perfluoroundecanoic acid (ng/mL)	cycle2013-2014	5.6061	2.5879	8.6243	0.00104939	NA	1443	1.5399	3.64057	29.0514	Per- and Polyfluoroalkyl Substances (PFAS)
LBXPFUA	Perfluoroundecanoic acid (ng/mL)	scale(log2(chem_measure)):svi	-0.483322	-0.939474	-0.0271704	0.046431	0.752491	1443	0.232731	-2.07675	30.1921	Per- and Polyfluoroalkyl Substances (PFAS)
URXBP3	Urinary Benzophenone-3 (ng/mL)	(Intercept)	121.704	109.073	134.334	7.375e-13	NA	1134	6.44417	18.8859	17.0299	Personal Care & Consumer Product Compounds
URXBP3	Urinary Benzophenone-3 (ng/mL)	scale(log2(chem_measure))	2.72314	1.04126	4.40502	0.00710401	0.531617	1134	0.858101	3.17345	13.3835	Personal Care & Consumer Product Compounds
URXBP3	Urinary Benzophenone-3 (ng/mL)	svi	-5.55084	-6.17746	-4.92423	7.92522e-12	NA	1134	0.319702	-17.3626	16.0517	Personal Care & Consumer Product Compounds
URXBP3	Urinary Benzophenone-3 (ng/mL)	RIDAGEYR	-0.950114	-1.11531	-0.784918	2.85113e-09	NA	1134	0.0842836	-11.2728	16.8605	Personal Care & Consumer Product Compounds
URXBP3	Urinary Benzophenone-3 (ng/mL)	RIAGENDRFemale	6.03612	3.87757	8.19467	7.93843e-05	NA	1134	1.1013	5.48089	14.0768	Personal Care & Consumer Product Compounds
URXBP3	Urinary Benzophenone-3 (ng/mL)	scale(log2(LBXCOT_imp))	-0.267331	-2.37877	1.84411	0.806827	NA	1134	1.07727	-0.248157	17.9684	Personal Care & Consumer Product Compounds
URXBP3	Urinary Benzophenone-3 (ng/mL)	smk_statusFormer smoker	0.516331	-2.02141	3.05407	0.69478	NA	1134	1.29476	0.398784	17.86	Personal Care & Consumer Product Compounds
URXBP3	Urinary Benzophenone-3 (ng/mL)	smk_statusCurrent smoker	-1.09064	-7.50265	5.32138	0.74278	NA	1134	3.27144	-0.333382	17.624	Personal Care & Consumer Product Compounds
URXBP3	Urinary Benzophenone-3 (ng/mL)	scale(log2(URXUCR))	-0.201957	-1.65294	1.24902	0.788296	NA	1134	0.740296	-0.272806	16.9621	Personal Care & Consumer Product Compounds
URXBP3	Urinary Benzophenone-3 (ng/mL)	total_seafood_grp1-3	3.26184	0.113015	6.41067	0.0615033	NA	1134	1.60654	2.03035	14.1876	Personal Care & Consumer Product Compounds
URXBP3	Urinary Benzophenone-3 (ng/mL)	total_seafood_grp4+	2.64126	-0.57518	5.8577	0.125669	NA	1134	1.64104	1.6095	17.2352	Personal Care & Consumer Product Compounds
URXBP3	Urinary Benzophenone-3 (ng/mL)	cycle2013-2014	-0.538121	-2.75151	1.67527	0.639606	NA	1134	1.12928	-0.476516	17.4897	Personal Care & Consumer Product Compounds
URXBP3	Urinary Benzophenone-3 (ng/mL)	scale(log2(chem_measure)):svi	-0.563445	-1.09703	-0.029858	0.0624159	0.752491	1134	0.272238	-2.06968	11.1749	Personal Care & Consumer Product Compounds
URXBPF	Urinary Bisphenol F (ug/L)	(Intercept)	114.385	102.617	126.153	0.000787848	NA	605	6.00413	19.051	2.56302	Personal Care & Consumer Product Compounds
URXBPF	Urinary Bisphenol F (ug/L)	scale(log2(chem_measure))	0.731106	-1.54585	3.00806	0.576469	0.943202	605	1.16171	0.629335	2.81556	Personal Care & Consumer Product Compounds
URXBPF	Urinary Bisphenol F (ug/L)	svi	-5.4023	-6.23759	-4.56702	0.00177102	NA	605	0.426166	-12.6765	2.6935	Personal Care & Consumer Product Compounds
URXBPF	Urinary Bisphenol F (ug/L)	RIDAGEYR	-0.856422	-1.03847	-0.674371	0.00426977	NA	605	0.0928829	-9.22045	2.66649	Personal Care & Consumer Product Compounds
URXBPF	Urinary Bisphenol F (ug/L)	RIAGENDRFemale	6.34323	3.46453	9.22192	0.0356498	NA	605	1.46872	4.31887	2.39439	Personal Care & Consumer Product Compounds
URXBPF	Urinary Bisphenol F (ug/L)	scale(log2(LBXCOT_imp))	-1.44547	-4.81096	1.92002	0.467393	NA	605	1.71709	-0.841817	2.72216	Personal Care & Consumer Product Compounds
URXBPF	Urinary Bisphenol F (ug/L)	smk_statusFormer smoker	1.14049	-2.01217	4.29315	0.533754	NA	605	1.6085	0.709037	2.74505	Personal Care & Consumer Product Compounds
URXBPF	Urinary Bisphenol F (ug/L)	smk_statusCurrent smoker	3.43864	-5.90245	12.7797	0.526059	NA	605	4.76586	0.721514	2.80412	Personal Care & Consumer Product Compounds
URXBPF	Urinary Bisphenol F (ug/L)	scale(log2(URXUCR))	0.0250699	-1.50497	1.55511	0.976682	NA	605	0.780631	0.0321149	2.6006	Personal Care & Consumer Product Compounds
URXBPF	Urinary Bisphenol F (ug/L)	total_seafood_grp1-3	2.63638	-0.805107	6.07787	0.245907	NA	605	1.75586	1.50148	2.53956	Personal Care & Consumer Product Compounds
URXBPF	Urinary Bisphenol F (ug/L)	total_seafood_grp4+	1.88653	-2.1379	5.91096	0.43209	NA	605	2.05328	0.91879	2.7257	Personal Care & Consumer Product Compounds
URXBPF	Urinary Bisphenol F (ug/L)	scale(log2(chem_measure)):svi	-0.625373	-1.4826	0.231858	0.257688	0.898762	605	0.437363	-1.42987	2.69685	Personal Care & Consumer Product Compounds
URXBPH	Urinary Bisphenol A (ng/mL)	(Intercept)	124.16	111.919	136.402	3.80113e-13	NA	1134	6.24552	19.8799	16.877	Personal Care & Consumer Product Compounds
URXBPH	Urinary Bisphenol A (ng/mL)	scale(log2(chem_measure))	-1.10903	-3.30157	1.08351	0.334918	0.898762	1134	1.11864	-0.991407	17.6061	Personal Care & Consumer Product Compounds
URXBPH	Urinary Bisphenol A (ng/mL)	svi	-5.78527	-6.39911	-5.17143	1.64889e-12	NA	1134	0.313184	-18.4724	16.6185	Personal Care & Consumer Product Compounds
URXBPH	Urinary Bisphenol A (ng/mL)	RIDAGEYR	-0.976885	-1.13765	-0.816122	1.31283e-09	NA	1134	0.0820216	-11.9101	16.784	Personal Care & Consumer Product Compounds
URXBPH	Urinary Bisphenol A (ng/mL)	RIAGENDRFemale	6.73796	4.5619	8.91401	2.54633e-05	NA	1134	1.11023	6.06896	14.4201	Personal Care & Consumer Product Compounds
URXBPH	Urinary Bisphenol A (ng/mL)	scale(log2(LBXCOT_imp))	-0.273128	-2.48049	1.93424	0.811125	NA	1134	1.12621	-0.24252	17.9623	Personal Care & Consumer Product Compounds
URXBPH	Urinary Bisphenol A (ng/mL)	smk_statusFormer smoker	0.445747	-2.12395	3.01545	0.73784	NA	1134	1.31107	0.339987	17.8245	Personal Care & Consumer Product Compounds
URXBPH	Urinary Bisphenol A (ng/mL)	smk_statusCurrent smoker	-1.56778	-8.35149	5.21594	0.656012	NA	1134	3.46108	-0.452974	17.8949	Personal Care & Consumer Product Compounds
URXBPH	Urinary Bisphenol A (ng/mL)	scale(log2(URXUCR))	0.723809	-0.926704	2.37432	0.402518	NA	1134	0.842098	0.85953	16.2926	Personal Care & Consumer Product Compounds
URXBPH	Urinary Bisphenol A (ng/mL)	total_seafood_grp1-3	3.25589	0.313312	6.19846	0.0486943	NA	1134	1.50131	2.16869	13.3685	Personal Care & Consumer Product Compounds
URXBPH	Urinary Bisphenol A (ng/mL)	total_seafood_grp4+	2.81732	-0.367278	6.00192	0.101058	NA	1134	1.6248	1.73395	16.9661	Personal Care & Consumer Product Compounds
URXBPH	Urinary Bisphenol A (ng/mL)	cycle2013-2014	-0.662512	-2.9423	1.61728	0.576164	NA	1134	1.16316	-0.569579	17.5929	Personal Care & Consumer Product Compounds
URXBPH	Urinary Bisphenol A (ng/mL)	scale(log2(chem_measure)):svi	0.173426	-0.418934	0.765786	0.573232	0.943202	1134	0.302224	0.573832	17.8749	Personal Care & Consumer Product Compounds
URXBPS	Urinary Bisphenol S (ug/L)	(Intercept)	114.32	103.007	125.634	0.000749114	NA	605	5.77221	19.8053	2.54076	Personal Care & Consumer Product Compounds
URXBPS	Urinary Bisphenol S (ug/L)	scale(log2(chem_measure))	-0.701276	-2.51458	1.11203	0.51929	0.943202	605	0.925155	-0.75801	2.26955	Personal Care & Consumer Product Compounds
URXBPS	Urinary Bisphenol S (ug/L)	svi	-5.34461	-6.15829	-4.53093	0.00147358	NA	605	0.415143	-12.8742	2.77662	Personal Care & Consumer Product Compounds
URXBPS	Urinary Bisphenol S (ug/L)	RIDAGEYR	-0.855069	-1.02898	-0.681156	0.00371807	NA	605	0.0887309	-9.63665	2.68256	Personal Care & Consumer Product Compounds
URXBPS	Urinary Bisphenol S (ug/L)	RIAGENDRFemale	6.31123	3.41947	9.20299	0.0380166	NA	605	1.47539	4.27768	2.33956	Personal Care & Consumer Product Compounds
URXBPS	Urinary Bisphenol S (ug/L)	scale(log2(LBXCOT_imp))	-1.39758	-4.76339	1.96824	0.481907	NA	605	1.71725	-0.813845	2.67271	Personal Care & Consumer Product Compounds
URXBPS	Urinary Bisphenol S (ug/L)	smk_statusFormer smoker	1.01245	-2.29685	4.32175	0.594727	NA	605	1.68842	0.599642	2.73667	Personal Care & Consumer Product Compounds
URXBPS	Urinary Bisphenol S (ug/L)	smk_statusCurrent smoker	3.31596	-6.06881	12.7007	0.541947	NA	605	4.78814	0.692535	2.78215	Personal Care & Consumer Product Compounds
URXBPS	Urinary Bisphenol S (ug/L)	scale(log2(URXUCR))	0.179758	-1.75006	2.10958	0.868967	NA	605	0.984601	0.182569	2.48798	Personal Care & Consumer Product Compounds
URXBPS	Urinary Bisphenol S (ug/L)	total_seafood_grp1-3	2.56022	-0.966437	6.08687	0.268913	NA	605	1.79931	1.42289	2.44707	Personal Care & Consumer Product Compounds
URXBPS	Urinary Bisphenol S (ug/L)	total_seafood_grp4+	1.95052	-2.20193	6.10296	0.432242	NA	605	2.11859	0.920665	2.68609	Personal Care & Consumer Product Compounds
URXBPS	Urinary Bisphenol S (ug/L)	scale(log2(chem_measure)):svi	0.191798	-0.547718	0.931314	0.648622	0.943202	605	0.377304	0.508338	2.79315	Personal Care & Consumer Product Compounds
URXMPB	Methyl paraben (ng/mL)	(Intercept)	124.981	112.495	137.466	3.79587e-13	NA	1134	6.37028	19.6193	17.0674	Personal Care & Consumer Product Compounds
URXMPB	Methyl paraben (ng/mL)	scale(log2(chem_measure))	1.51775	-0.362296	3.3978	0.131343	0.817869	1134	0.959209	1.5823	17.6417	Personal Care & Consumer Product Compounds
URXMPB	Methyl paraben (ng/mL)	svi	-5.76083	-6.38226	-5.13939	2.01915e-12	NA	1134	0.317059	-18.1696	16.6744	Personal Care & Consumer Product Compounds
URXMPB	Methyl paraben (ng/mL)	RIDAGEYR	-0.983557	-1.14785	-0.81926	1.66737e-09	NA	1134	0.0838248	-11.7335	16.764	Personal Care & Consumer Product Compounds
URXMPB	Methyl paraben (ng/mL)	RIAGENDRFemale	5.87941	3.34382	8.415	0.00036281	NA	1134	1.29367	4.54476	15.409	Personal Care & Consumer Product Compounds
URXMPB	Methyl paraben (ng/mL)	scale(log2(LBXCOT_imp))	-0.239077	-2.3913	1.91314	0.830093	NA	1134	1.09807	-0.217725	17.9973	Personal Care & Consumer Product Compounds
URXMPB	Methyl paraben (ng/mL)	smk_statusFormer smoker	0.349893	-2.19133	2.89112	0.790357	NA	1134	1.29654	0.269866	17.8611	Personal Care & Consumer Product Compounds
URXMPB	Methyl paraben (ng/mL)	smk_statusCurrent smoker	-1.82174	-8.49798	4.85451	0.599416	NA	1134	3.40625	-0.534822	17.7306	Personal Care & Consumer Product Compounds
URXMPB	Methyl paraben (ng/mL)	scale(log2(URXUCR))	-0.0618033	-1.47984	1.35624	0.932928	NA	1134	0.72349	-0.0854238	16.9028	Personal Care & Consumer Product Compounds
URXMPB	Methyl paraben (ng/mL)	total_seafood_grp1-3	3.29778	0.197696	6.39786	0.0556827	NA	1134	1.58167	2.08499	14.1304	Personal Care & Consumer Product Compounds
URXMPB	Methyl paraben (ng/mL)	total_seafood_grp4+	2.8015	-0.484142	6.08715	0.112859	NA	1134	1.67635	1.67119	17.1217	Personal Care & Consumer Product Compounds
URXMPB	Methyl paraben (ng/mL)	cycle2013-2014	-0.400416	-2.57669	1.77586	0.72267	NA	1134	1.11035	-0.360623	17.6132	Personal Care & Consumer Product Compounds
URXMPB	Methyl paraben (ng/mL)	scale(log2(chem_measure)):svi	-0.314677	-0.821329	0.191974	0.244877	0.898762	1134	0.258496	-1.21734	13.1454	Personal Care & Consumer Product Compounds
URXNO3	Urinary nitrate (ng/mL)	(Intercept)	120.624	107.544	133.703	6.67896e-12	NA	1077	6.67327	18.0757	15.6428	Personal Care & Consumer Product Compounds
URXNO3	Urinary nitrate (ng/mL)	scale(log2(chem_measure))	-0.338369	-2.24639	1.56966	0.732224	0.956772	1077	0.973483	-0.347586	17.8168	Personal Care & Consumer Product Compounds
URXNO3	Urinary nitrate (ng/mL)	svi	-5.73242	-6.29073	-5.17411	2.6193e-12	NA	1077	0.284853	-20.1241	15.0795	Personal Care & Consumer Product Compounds
URXNO3	Urinary nitrate (ng/mL)	RIDAGEYR	-0.961687	-1.13785	-0.78552	2.11891e-08	NA	1077	0.0898812	-10.6995	14.9417	Personal Care & Consumer Product Compounds
URXNO3	Urinary nitrate (ng/mL)	RIAGENDRFemale	6.49913	4.14345	8.85481	4.4495e-05	NA	1077	1.20188	5.40747	17.2894	Personal Care & Consumer Product Compounds
URXNO3	Urinary nitrate (ng/mL)	scale(log2(LBXCOT_imp))	-1.66829	-3.20648	-0.130102	0.0487356	NA	1077	0.784789	-2.12578	16.7169	Personal Care & Consumer Product Compounds
URXNO3	Urinary nitrate (ng/mL)	smk_statusFormer smoker	-0.0278516	-2.31851	2.2628	0.98129	NA	1077	1.1687	-0.0238312	15.5707	Personal Care & Consumer Product Compounds
URXNO3	Urinary nitrate (ng/mL)	smk_statusCurrent smoker	2.19814	-3.72943	8.12571	0.477492	NA	1077	3.02427	0.726833	16.5375	Personal Care & Consumer Product Compounds
URXNO3	Urinary nitrate (ng/mL)	scale(log2(URXUCR))	0.364445	-1.04612	1.77501	0.619091	NA	1077	0.719677	0.506401	16.9697	Personal Care & Consumer Product Compounds
URXNO3	Urinary nitrate (ng/mL)	total_seafood_grp1-3	4.16567	1.36139	6.96994	0.012484	NA	1077	1.43075	2.91152	12.5945	Personal Care & Consumer Product Compounds
URXNO3	Urinary nitrate (ng/mL)	total_seafood_grp4+	5.91358	2.98741	8.83974	0.00105695	NA	1077	1.49294	3.96103	16.5455	Personal Care & Consumer Product Compounds
URXNO3	Urinary nitrate (ng/mL)	cycle2013-2014	-1.00752	-2.76489	0.749847	0.277766	NA	1077	0.896617	-1.12369	15.9555	Personal Care & Consumer Product Compounds
URXNO3	Urinary nitrate (ng/mL)	scale(log2(chem_measure)):svi	0.0355359	-0.563744	0.634816	0.908768	0.993138	1077	0.305755	0.116223	17.9209	Personal Care & Consumer Product Compounds
URXPPB	Propyl paraben (ng/mL)	(Intercept)	124.482	112.332	136.633	3.10045e-13	NA	1134	6.19913	20.0806	16.9123	Personal Care & Consumer Product Compounds
URXPPB	Propyl paraben (ng/mL)	scale(log2(chem_measure))	1.53263	-0.0783845	3.14365	0.0792136	0.752491	1134	0.821947	1.86464	17.3772	Personal Care & Consumer Product Compounds
URXPPB	Propyl paraben (ng/mL)	svi	-5.7462	-6.37209	-5.1203	1.99753e-12	NA	1134	0.319335	-17.9943	16.8304	Personal Care & Consumer Product Compounds
URXPPB	Propyl paraben (ng/mL)	RIDAGEYR	-0.979027	-1.13991	-0.818142	1.38774e-09	NA	1134	0.0820841	-11.9271	16.6746	Personal Care & Consumer Product Compounds
URXPPB	Propyl paraben (ng/mL)	RIAGENDRFemale	5.89363	3.45322	8.33404	0.000253372	NA	1134	1.24511	4.73343	15.291	Personal Care & Consumer Product Compounds
URXPPB	Propyl paraben (ng/mL)	scale(log2(LBXCOT_imp))	-0.279179	-2.50009	1.94173	0.808176	NA	1134	1.13312	-0.246382	17.9926	Personal Care & Consumer Product Compounds
URXPPB	Propyl paraben (ng/mL)	smk_statusFormer smoker	0.288054	-2.27545	2.85156	0.828195	NA	1134	1.30791	0.22024	17.7712	Personal Care & Consumer Product Compounds
URXPPB	Propyl paraben (ng/mL)	smk_statusCurrent smoker	-1.68916	-8.43959	5.06128	0.629809	NA	1134	3.4441	-0.490449	17.7937	Personal Care & Consumer Product Compounds
URXPPB	Propyl paraben (ng/mL)	scale(log2(URXUCR))	0.0990495	-1.29765	1.49575	0.891077	NA	1134	0.712601	0.138997	17.094	Personal Care & Consumer Product Compounds
URXPPB	Propyl paraben (ng/mL)	total_seafood_grp1-3	3.32115	0.196296	6.44601	0.0558629	NA	1134	1.59432	2.08312	14.1398	Personal Care & Consumer Product Compounds
URXPPB	Propyl paraben (ng/mL)	total_seafood_grp4+	2.89375	-0.436871	6.22438	0.106634	NA	1134	1.6993	1.70291	17.1536	Personal Care & Consumer Product Compounds
URXPPB	Propyl paraben (ng/mL)	cycle2013-2014	-0.30333	-2.44878	1.84212	0.784932	NA	1134	1.09462	-0.27711	17.5579	Personal Care & Consumer Product Compounds
URXPPB	Propyl paraben (ng/mL)	scale(log2(chem_measure)):svi	-0.398211	-0.865247	0.068825	0.119466	0.817869	1134	0.238284	-1.67116	12.5269	Personal Care & Consumer Product Compounds
URXTRS	Urinary Triclosan (ng/mL)	(Intercept)	123.696	111.411	135.98	4.63044e-13	NA	1134	6.26769	19.7355	16.8076	Personal Care & Consumer Product Compounds
URXTRS	Urinary Triclosan (ng/mL)	scale(log2(chem_measure))	1.24826	-0.661914	3.15843	0.216512	0.896542	1134	0.974579	1.28082	18.0031	Personal Care & Consumer Product Compounds
URXTRS	Urinary Triclosan (ng/mL)	svi	-5.70618	-6.33912	-5.07325	3.06972e-12	NA	1134	0.322926	-17.6703	16.6974	Personal Care & Consumer Product Compounds
URXTRS	Urinary Triclosan (ng/mL)	RIDAGEYR	-0.976066	-1.13985	-0.812278	1.77681e-09	NA	1134	0.0835654	-11.6803	16.7709	Personal Care & Consumer Product Compounds
URXTRS	Urinary Triclosan (ng/mL)	RIAGENDRFemale	6.46388	4.26142	8.66634	3.72362e-05	NA	1134	1.1237	5.7523	15.0998	Personal Care & Consumer Product Compounds
URXTRS	Urinary Triclosan (ng/mL)	scale(log2(LBXCOT_imp))	-0.350005	-2.42491	1.7249	0.744762	NA	1134	1.05862	-0.330623	17.9287	Personal Care & Consumer Product Compounds
URXTRS	Urinary Triclosan (ng/mL)	smk_statusFormer smoker	0.3178	-2.18135	2.81695	0.806027	NA	1134	1.27508	0.24924	17.8103	Personal Care & Consumer Product Compounds
URXTRS	Urinary Triclosan (ng/mL)	smk_statusCurrent smoker	-1.20012	-7.66468	5.26444	0.720247	NA	1134	3.29824	-0.363866	17.7896	Personal Care & Consumer Product Compounds
URXTRS	Urinary Triclosan (ng/mL)	scale(log2(URXUCR))	-0.00709138	-1.24431	1.23013	0.991165	NA	1134	0.631234	-0.0112342	17.3534	Personal Care & Consumer Product Compounds
URXTRS	Urinary Triclosan (ng/mL)	total_seafood_grp1-3	3.30943	0.216133	6.40272	0.0545585	NA	1134	1.57821	2.09695	14.0601	Personal Care & Consumer Product Compounds
URXTRS	Urinary Triclosan (ng/mL)	total_seafood_grp4+	2.8437	-0.497748	6.18514	0.113449	NA	1134	1.70482	1.66803	17.1631	Personal Care & Consumer Product Compounds
URXTRS	Urinary Triclosan (ng/mL)	cycle2013-2014	-0.244133	-2.43261	1.94435	0.829489	NA	1134	1.11657	-0.218646	17.2731	Personal Care & Consumer Product Compounds
URXTRS	Urinary Triclosan (ng/mL)	scale(log2(chem_measure)):svi	-0.218864	-0.802677	0.364949	0.472583	0.943202	1134	0.297864	-0.73478	16.8389	Personal Care & Consumer Product Compounds
URXUP8	Perchlorate, urine (ng/mL)	(Intercept)	120.072	107.111	133.032	4.78846e-12	NA	1077	6.61237	18.1587	15.8839	Personal Care & Consumer Product Compounds
URXUP8	Perchlorate, urine (ng/mL)	scale(log2(chem_measure))	-1.00828	-2.91452	0.897957	0.313663	0.898762	1077	0.97257	-1.03672	17.9097	Personal Care & Consumer Product Compounds
URXUP8	Perchlorate, urine (ng/mL)	svi	-5.71326	-6.27344	-5.15308	1.69351e-12	NA	1077	0.285806	-19.99	15.5245	Personal Care & Consumer Product Compounds
URXUP8	Perchlorate, urine (ng/mL)	RIDAGEYR	-0.95413	-1.13064	-0.777615	2.17153e-08	NA	1077	0.0900586	-10.5945	15.1043	Personal Care & Consumer Product Compounds
URXUP8	Perchlorate, urine (ng/mL)	RIAGENDRFemale	6.55357	4.22352	8.88362	3.4833e-05	NA	1077	1.1888	5.51276	17.4246	Personal Care & Consumer Product Compounds
URXUP8	Perchlorate, urine (ng/mL)	scale(log2(LBXCOT_imp))	-1.74082	-3.28374	-0.19791	0.0411268	NA	1077	0.787202	-2.21141	16.8461	Personal Care & Consumer Product Compounds
URXUP8	Perchlorate, urine (ng/mL)	smk_statusFormer smoker	-0.00168163	-2.34942	2.34605	0.998898	NA	1077	1.19782	-0.0014039	15.4376	Personal Care & Consumer Product Compounds
URXUP8	Perchlorate, urine (ng/mL)	smk_statusCurrent smoker	2.38438	-3.53773	8.30649	0.44093	NA	1077	3.02148	0.789142	16.9469	Personal Care & Consumer Product Compounds
URXUP8	Perchlorate, urine (ng/mL)	scale(log2(URXUCR))	0.488665	-0.991552	1.96888	0.525759	NA	1077	0.755213	0.647056	18.0066	Personal Care & Consumer Product Compounds
URXUP8	Perchlorate, urine (ng/mL)	total_seafood_grp1-3	4.11917	1.32966	6.90868	0.0132377	NA	1077	1.42322	2.89426	12.2333	Personal Care & Consumer Product Compounds
URXUP8	Perchlorate, urine (ng/mL)	total_seafood_grp4+	5.90003	2.97534	8.82472	0.00109506	NA	1077	1.49219	3.95394	16.3517	Personal Care & Consumer Product Compounds
URXUP8	Perchlorate, urine (ng/mL)	cycle2013-2014	-1.10515	-2.93128	0.720983	0.253013	NA	1077	0.931699	-1.18616	15.871	Personal Care & Consumer Product Compounds
URXUP8	Perchlorate, urine (ng/mL)	scale(log2(chem_measure)):svi	0.303639	-0.221455	0.828733	0.273899	0.898762	1077	0.267905	1.13338	15.8575	Personal Care & Consumer Product Compounds
LBXBHCLA	Beta-hexachlorocyclohexane Lipid Adj (ng/g)	(Intercept)	92.9638	76.403	109.525	0.00438069	NA	459	8.44936	11.0025	2.365	Pesticides
LBXBHCLA	Beta-hexachlorocyclohexane Lipid Adj (ng/g)	scale(log2(chem_measure))	-4.66642	-8.84653	-0.48631	0.136241	0.817869	459	2.13271	-2.18802	2.45339	Pesticides
LBXBHCLA	Beta-hexachlorocyclohexane Lipid Adj (ng/g)	svi	-5.74341	-6.93716	-4.54965	0.0040686	NA	459	0.609059	-9.42996	2.65934	Pesticides
LBXBHCLA	Beta-hexachlorocyclohexane Lipid Adj (ng/g)	RIDAGEYR	-0.615818	-0.812247	-0.419389	0.0197569	NA	459	0.100219	-6.14474	2.21684	Pesticides
LBXBHCLA	Beta-hexachlorocyclohexane Lipid Adj (ng/g)	RIAGENDRFemale	6.55983	2.69066	10.429	0.0497531	NA	459	1.97407	3.323	2.79863	Pesticides
LBXBHCLA	Beta-hexachlorocyclohexane Lipid Adj (ng/g)	scale(log2(LBXCOT_imp))	-1.98694	-3.54987	-0.424006	0.142489	NA	459	0.797414	-2.49173	1.81995	Pesticides
LBXBHCLA	Beta-hexachlorocyclohexane Lipid Adj (ng/g)	smk_statusFormer smoker	-0.505542	-3.91002	2.89893	0.792754	NA	459	1.73698	-0.291047	2.58697	Pesticides
LBXBHCLA	Beta-hexachlorocyclohexane Lipid Adj (ng/g)	smk_statusCurrent smoker	8.04396	3.31312	12.7748	0.0733254	NA	459	2.41369	3.33264	2.12054	Pesticides
LBXBHCLA	Beta-hexachlorocyclohexane Lipid Adj (ng/g)	total_seafood_grp1-3	1.87581	-2.67446	6.42608	0.498691	NA	459	2.32157	0.807993	2.15182	Pesticides
LBXBHCLA	Beta-hexachlorocyclohexane Lipid Adj (ng/g)	total_seafood_grp4+	4.5611	0.711004	8.41119	0.111193	NA	459	1.96433	2.32196	2.74006	Pesticides
LBXBHCLA	Beta-hexachlorocyclohexane Lipid Adj (ng/g)	scale(log2(chem_measure)):svi	1.05779	-0.355184	2.47076	0.248235	0.898762	459	0.720904	1.46731	2.69796	Pesticides
LBXOXYLA	Oxychlordane Lipid Adj (ng/g)	(Intercept)	94.2294	71.8393	116.62	0.055521	NA	380	11.4235	8.24871	1.17324	Pesticides
LBXOXYLA	Oxychlordane Lipid Adj (ng/g)	scale(log2(chem_measure))	-2.89263	-8.03965	2.25439	0.409797	0.933955	380	2.62603	-1.10152	1.5886	Pesticides
LBXOXYLA	Oxychlordane Lipid Adj (ng/g)	svi	-5.44782	-6.77337	-4.12228	0.0233717	NA	380	0.676298	-8.05536	1.70819	Pesticides
LBXOXYLA	Oxychlordane Lipid Adj (ng/g)	RIDAGEYR	-0.595171	-0.843235	-0.347107	0.128674	NA	380	0.126563	-4.70256	1.02611	Pesticides
LBXOXYLA	Oxychlordane Lipid Adj (ng/g)	RIAGENDRFemale	6.02142	1.27013	10.7727	0.146213	NA	380	2.42413	2.48395	1.77944	Pesticides
LBXOXYLA	Oxychlordane Lipid Adj (ng/g)	scale(log2(LBXCOT_imp))	-3.33503	-5.22192	-1.44814	0.0968361	NA	380	0.962699	-3.46425	1.64929	Pesticides
LBXOXYLA	Oxychlordane Lipid Adj (ng/g)	smk_statusFormer smoker	-0.759849	-3.83776	2.31806	0.7157	NA	380	1.57036	-0.483869	0.96066	Pesticides
LBXOXYLA	Oxychlordane Lipid Adj (ng/g)	smk_statusCurrent smoker	10.8045	5.55803	16.0509	0.0798244	NA	380	2.67676	4.03641	1.60786	Pesticides
LBXOXYLA	Oxychlordane Lipid Adj (ng/g)	total_seafood_grp1-3	-0.593666	-5.48656	4.29923	0.844163	NA	380	2.49638	-0.237811	1.29188	Pesticides
LBXOXYLA	Oxychlordane Lipid Adj (ng/g)	total_seafood_grp4+	2.27174	-1.78832	6.3318	0.400569	NA	380	2.07146	1.09669	1.75367	Pesticides
LBXOXYLA	Oxychlordane Lipid Adj (ng/g)	scale(log2(chem_measure)):svi	0.355817	-1.07432	1.78595	0.685311	0.948273	380	0.729662	0.487646	1.56711	Pesticides
LBXPDELA	p,p'-DDE Lipid Adj (ng/g)	(Intercept)	98.6489	83.2425	114.055	0.0045993	NA	471	7.86042	12.5501	2.16818	Pesticides
LBXPDELA	p,p'-DDE Lipid Adj (ng/g)	scale(log2(chem_measure))	0.773969	-2.72184	4.26978	0.696691	0.948273	471	1.78358	0.433942	2.69484	Pesticides
LBXPDELA	p,p'-DDE Lipid Adj (ng/g)	svi	-6.2583	-7.44827	-5.06834	0.00278136	NA	471	0.607124	-10.3081	2.75782	Pesticides
LBXPDELA	p,p'-DDE Lipid Adj (ng/g)	RIDAGEYR	-0.65256	-0.84236	-0.46276	0.0193125	NA	471	0.0968366	-6.73878	2.07738	Pesticides
LBXPDELA	p,p'-DDE Lipid Adj (ng/g)	RIAGENDRFemale	5.10526	1.54275	8.66776	0.0735082	NA	471	1.8176	2.80878	2.7809	Pesticides
LBXPDELA	p,p'-DDE Lipid Adj (ng/g)	scale(log2(LBXCOT_imp))	-1.59923	-3.40152	0.203056	0.210667	NA	471	0.919536	-1.73918	2.23717	Pesticides
LBXPDELA	p,p'-DDE Lipid Adj (ng/g)	smk_statusFormer smoker	-0.702811	-4.01314	2.60752	0.710022	NA	471	1.68894	-0.416125	2.53146	Pesticides
LBXPDELA	p,p'-DDE Lipid Adj (ng/g)	smk_statusCurrent smoker	5.79491	-0.0915516	11.6814	0.172568	NA	471	3.0033	1.92952	2.38314	Pesticides
LBXPDELA	p,p'-DDE Lipid Adj (ng/g)	total_seafood_grp1-3	1.90346	-3.18339	6.99031	0.529542	NA	471	2.59533	0.733417	2.34953	Pesticides
LBXPDELA	p,p'-DDE Lipid Adj (ng/g)	total_seafood_grp4+	4.48944	-0.444795	9.42367	0.179396	NA	471	2.51747	1.78332	2.79042	Pesticides
LBXPDELA	p,p'-DDE Lipid Adj (ng/g)	scale(log2(chem_measure)):svi	-0.17803	-1.42721	1.07115	0.800757	0.958303	471	0.637336	-0.279334	2.59236	Pesticides
LBXTNALA	Trans-nonachlor Lipid Adj (ng/g)	(Intercept)	95.2602	78.0816	112.439	0.00832831	NA	466	8.76456	10.8688	2.00212	Pesticides
LBXTNALA	Trans-nonachlor Lipid Adj (ng/g)	scale(log2(chem_measure))	-1.08848	-5.2302	3.05323	0.646924	0.943202	466	2.11312	-0.515108	2.60666	Pesticides
LBXTNALA	Trans-nonachlor Lipid Adj (ng/g)	svi	-5.99402	-7.16394	-4.82409	0.00284913	NA	466	0.596899	-10.0419	2.78953	Pesticides
LBXTNALA	Trans-nonachlor Lipid Adj (ng/g)	RIDAGEYR	-0.622801	-0.835233	-0.410369	0.029705	NA	466	0.108384	-5.74626	1.97829	Pesticides
LBXTNALA	Trans-nonachlor Lipid Adj (ng/g)	RIAGENDRFemale	5.3648	1.8039	8.9257	0.0662878	NA	466	1.81679	2.95291	2.76377	Pesticides
LBXTNALA	Trans-nonachlor Lipid Adj (ng/g)	scale(log2(LBXCOT_imp))	-1.35902	-3.26331	0.545264	0.289055	NA	466	0.971576	-1.39878	2.14253	Pesticides
LBXTNALA	Trans-nonachlor Lipid Adj (ng/g)	smk_statusFormer smoker	-0.635833	-3.82267	2.551	0.72666	NA	466	1.62594	-0.391057	2.49807	Pesticides
LBXTNALA	Trans-nonachlor Lipid Adj (ng/g)	smk_statusCurrent smoker	5.14433	-1.21377	11.5024	0.227086	NA	466	3.24393	1.58583	2.5362	Pesticides
LBXTNALA	Trans-nonachlor Lipid Adj (ng/g)	total_seafood_grp1-3	2.16552	-2.85433	7.18536	0.479044	NA	466	2.56114	0.845527	2.22237	Pesticides
LBXTNALA	Trans-nonachlor Lipid Adj (ng/g)	total_seafood_grp4+	5.20346	0.197278	10.2097	0.14373	NA	466	2.55418	2.03724	2.72028	Pesticides
LBXTNALA	Trans-nonachlor Lipid Adj (ng/g)	scale(log2(chem_measure)):svi	-0.117998	-1.41802	1.18202	0.871965	0.993138	466	0.663276	-0.177902	2.55057	Pesticides
URX14D	2,5-dichlorophenol (ug/L)	(Intercept)	122.809	110.589	135.028	5.24066e-13	NA	1134	6.23444	19.6984	16.7257	Pesticides
URX14D	2,5-dichlorophenol (ug/L)	scale(log2(chem_measure))	-1.57046	-4.39013	1.24921	0.289285	0.898762	1134	1.43861	-1.09166	18.123	Pesticides
URX14D	2,5-dichlorophenol (ug/L)	svi	-5.67672	-6.28914	-5.06429	2.80912e-12	NA	1134	0.31246	-18.1678	16.3683	Pesticides
URX14D	2,5-dichlorophenol (ug/L)	RIDAGEYR	-0.966142	-1.12867	-0.80361	1.96053e-09	NA	1134	0.0829247	-11.6508	16.6827	Pesticides
URX14D	2,5-dichlorophenol (ug/L)	RIAGENDRFemale	6.65775	4.4406	8.8749	3.19566e-05	NA	1134	1.1312	5.88557	14.762	Pesticides
URX14D	2,5-dichlorophenol (ug/L)	scale(log2(LBXCOT_imp))	-0.189991	-2.13569	1.75571	0.850391	NA	1134	0.992703	-0.191388	17.7788	Pesticides
URX14D	2,5-dichlorophenol (ug/L)	smk_statusFormer smoker	0.439308	-2.14253	3.02115	0.742648	NA	1134	1.31726	0.333501	17.8217	Pesticides
URX14D	2,5-dichlorophenol (ug/L)	smk_statusCurrent smoker	-1.66573	-8.08531	4.75386	0.617279	NA	1134	3.2753	-0.508572	17.8545	Pesticides
URX14D	2,5-dichlorophenol (ug/L)	scale(log2(URXUCR))	0.561161	-0.919591	2.04191	0.467677	NA	1134	0.755486	0.742782	17.1335	Pesticides
URX14D	2,5-dichlorophenol (ug/L)	total_seafood_grp1-3	3.39239	0.276026	6.50875	0.0511468	NA	1134	1.58998	2.1336	13.9291	Pesticides
URX14D	2,5-dichlorophenol (ug/L)	total_seafood_grp4+	3.00108	-0.320235	6.3224	0.0943425	NA	1134	1.69455	1.77102	17.135	Pesticides
URX14D	2,5-dichlorophenol (ug/L)	cycle2013-2014	-0.593826	-2.80271	1.61505	0.604853	NA	1134	1.12698	-0.526918	17.5345	Pesticides
URX14D	2,5-dichlorophenol (ug/L)	scale(log2(chem_measure)):svi	0.201517	-0.554536	0.95757	0.60775	0.943202	1134	0.385741	0.522415	18.0034	Pesticides
URX24D	2,4-D (ug/L)	(Intercept)	128.232	117.77	138.694	6.73795e-14	NA	1047	5.33793	24.0228	15.86	Pesticides
URX24D	2,4-D (ug/L)	scale(log2(chem_measure))	-0.238247	-1.75003	1.27353	0.761693	0.956999	1047	0.771316	-0.308883	14.8798	Pesticides
URX24D	2,4-D (ug/L)	svi	-5.32404	-6.46887	-4.17922	3.86847e-08	NA	1047	0.584095	-9.11503	17.8742	Pesticides
URX24D	2,4-D (ug/L)	RIDAGEYR	-0.997713	-1.14176	-0.853666	1.12316e-09	NA	1047	0.0734936	-13.5755	14.59	Pesticides
URX24D	2,4-D (ug/L)	RIAGENDRFemale	3.79589	1.65027	5.94151	0.00270941	NA	1047	1.0947	3.46751	18.215	Pesticides
URX24D	2,4-D (ug/L)	scale(log2(LBXCOT_imp))	-2.35373	-4.31326	-0.394197	0.0339485	NA	1047	0.999762	-2.35429	13.7788	Pesticides
URX24D	2,4-D (ug/L)	smk_statusFormer smoker	0.494522	-2.40455	3.3936	0.742173	NA	1047	1.47912	0.334335	17.1805	Pesticides
URX24D	2,4-D (ug/L)	smk_statusCurrent smoker	1.02777	-5.41698	7.47253	0.758537	NA	1047	3.28814	0.312569	16.4448	Pesticides
URX24D	2,4-D (ug/L)	scale(log2(URXUCR))	-0.682368	-1.98324	0.618504	0.318435	NA	1047	0.66371	-1.02811	16.8445	Pesticides
URX24D	2,4-D (ug/L)	total_seafood_grp1-3	-1.22108	-5.27286	2.83069	0.562617	NA	1047	2.06723	-0.590685	16.7524	Pesticides
URX24D	2,4-D (ug/L)	total_seafood_grp4+	0.700531	-2.60524	4.00631	0.682951	NA	1047	1.68662	0.415346	17.4476	Pesticides
URX24D	2,4-D (ug/L)	cycle2013-2014	-0.505467	-3.01262	2.00168	0.697547	NA	1047	1.27916	-0.395156	17.3386	Pesticides
URX24D	2,4-D (ug/L)	scale(log2(chem_measure)):svi	0.0600857	-0.537393	0.657564	0.846458	0.975917	1047	0.304836	0.197108	14.6104	Pesticides
URXCPM	3,5,6-trichloropyridinol (ug/L)	(Intercept)	133.275	122.394	144.155	0.000327399	NA	545	5.5512	24.0083	2.68522	Pesticides
URXCPM	3,5,6-trichloropyridinol (ug/L)	scale(log2(chem_measure))	0.156296	-2.19009	2.50268	0.905319	0.993138	545	1.19713	0.130559	2.67282	Pesticides
URXCPM	3,5,6-trichloropyridinol (ug/L)	svi	-4.60032	-6.1267	-3.07393	0.0115307	NA	545	0.778767	-5.90718	2.81746	Pesticides
URXCPM	3,5,6-trichloropyridinol (ug/L)	RIDAGEYR	-1.06689	-1.22683	-0.906952	0.0017152	NA	545	0.0816009	-13.0745	2.66475	Pesticides
URXCPM	3,5,6-trichloropyridinol (ug/L)	RIAGENDRFemale	2.99568	-0.460167	6.45152	0.194888	NA	545	1.76319	1.69901	2.78464	Pesticides
URXCPM	3,5,6-trichloropyridinol (ug/L)	scale(log2(LBXCOT_imp))	-1.39116	-4.23921	1.45689	0.464342	NA	545	1.45309	-0.957382	1.53616	Pesticides
URXCPM	3,5,6-trichloropyridinol (ug/L)	smk_statusFormer smoker	-0.101573	-3.45132	3.24817	0.956809	NA	545	1.70905	-0.0594325	2.64331	Pesticides
URXCPM	3,5,6-trichloropyridinol (ug/L)	smk_statusCurrent smoker	-2.36352	-11.244	6.51695	0.6567	NA	545	4.53085	-0.52165	1.8849	Pesticides
URXCPM	3,5,6-trichloropyridinol (ug/L)	scale(log2(URXUCR))	-0.404936	-2.65623	1.84636	0.749516	NA	545	1.14862	-0.352541	2.77174	Pesticides
URXCPM	3,5,6-trichloropyridinol (ug/L)	total_seafood_grp1-3	-1.34543	-6.33588	3.64502	0.638264	NA	545	2.54615	-0.528419	2.64691	Pesticides
URXCPM	3,5,6-trichloropyridinol (ug/L)	total_seafood_grp4+	-0.895863	-5.54094	3.74922	0.732127	NA	545	2.36994	-0.378011	2.8131	Pesticides
URXCPM	3,5,6-trichloropyridinol (ug/L)	scale(log2(chem_measure)):svi	-0.274562	-1.05802	0.508893	0.560593	0.943202	545	0.399722	-0.686882	2.08426	Pesticides
URXDCB	2,4-dichlorophenol (ug/L)	(Intercept)	123.611	111.296	135.926	5.0804e-13	NA	1134	6.2832	19.6733	16.7709	Pesticides
URXDCB	2,4-dichlorophenol (ug/L)	scale(log2(chem_measure))	-0.976654	-3.89631	1.943	0.520353	0.943202	1134	1.48962	-0.65564	17.99	Pesticides
URXDCB	2,4-dichlorophenol (ug/L)	svi	-5.74461	-6.37658	-5.11264	2.90947e-12	NA	1134	0.322433	-17.8165	16.6238	Pesticides
URXDCB	2,4-dichlorophenol (ug/L)	RIDAGEYR	-0.973699	-1.13662	-0.81078	1.87366e-09	NA	1134	0.0831218	-11.7141	16.6311	Pesticides
URXDCB	2,4-dichlorophenol (ug/L)	RIAGENDRFemale	6.74699	4.43433	9.05964	3.67616e-05	NA	1134	1.17993	5.71814	15.4001	Pesticides
URXDCB	2,4-dichlorophenol (ug/L)	scale(log2(LBXCOT_imp))	-0.273221	-2.25946	1.71302	0.790542	NA	1134	1.01339	-0.269612	17.9016	Pesticides
URXDCB	2,4-dichlorophenol (ug/L)	smk_statusFormer smoker	0.461576	-2.14331	3.06647	0.732428	NA	1134	1.32903	0.347304	17.8321	Pesticides
URXDCB	2,4-dichlorophenol (ug/L)	smk_statusCurrent smoker	-1.59365	-8.10705	4.91974	0.637365	NA	1134	3.32316	-0.47956	17.8451	Pesticides
URXDCB	2,4-dichlorophenol (ug/L)	scale(log2(URXUCR))	0.585826	-0.892926	2.06458	0.447936	NA	1134	0.754465	0.776478	17.3286	Pesticides
URXDCB	2,4-dichlorophenol (ug/L)	total_seafood_grp1-3	3.32167	0.227517	6.41582	0.0539687	NA	1134	1.57865	2.10412	13.9647	Pesticides
URXDCB	2,4-dichlorophenol (ug/L)	total_seafood_grp4+	2.91616	-0.381957	6.21427	0.101107	NA	1134	1.68271	1.73301	17.0817	Pesticides
URXDCB	2,4-dichlorophenol (ug/L)	cycle2013-2014	-0.53141	-2.71271	1.64989	0.638973	NA	1134	1.11291	-0.477496	17.3361	Pesticides
URXDCB	2,4-dichlorophenol (ug/L)	scale(log2(chem_measure)):svi	0.0557568	-0.695916	0.80743	0.886119	0.993138	1134	0.383507	0.145387	16.9627	Pesticides
URXDEA	DEET acid (ug/L)	(Intercept)	128.335	117.93	138.74	5.95542e-14	NA	1050	5.3086	24.1749	15.879	Pesticides
URXDEA	DEET acid (ug/L)	scale(log2(chem_measure))	0.0867034	-1.7137	1.88711	0.925842	0.993138	1050	0.918573	0.0943892	18.0158	Pesticides
URXDEA	DEET acid (ug/L)	svi	-5.31508	-6.41516	-4.215	2.27913e-08	NA	1050	0.561267	-9.46979	17.7907	Pesticides
URXDEA	DEET acid (ug/L)	RIDAGEYR	-0.998736	-1.13978	-0.857688	7.91632e-10	NA	1050	0.0719632	-13.8784	14.6457	Pesticides
URXDEA	DEET acid (ug/L)	RIAGENDRFemale	3.71534	1.61728	5.81339	0.00269596	NA	1050	1.07044	3.47087	18.1766	Pesticides
URXDEA	DEET acid (ug/L)	scale(log2(LBXCOT_imp))	-2.38569	-4.38276	-0.388624	0.0344531	NA	1050	1.01891	-2.34141	14.0605	Pesticides
URXDEA	DEET acid (ug/L)	smk_statusFormer smoker	0.431125	-2.40426	3.26651	0.769267	NA	1050	1.44663	0.298021	17.1506	Pesticides
URXDEA	DEET acid (ug/L)	smk_statusCurrent smoker	0.833823	-5.61812	7.28577	0.803155	NA	1050	3.29181	0.253303	16.543	Pesticides
URXDEA	DEET acid (ug/L)	scale(log2(URXUCR))	-0.815066	-2.07797	0.447842	0.222957	NA	1050	0.644341	-1.26496	16.9942	Pesticides
URXDEA	DEET acid (ug/L)	total_seafood_grp1-3	-1.21547	-5.1831	2.75216	0.556179	NA	1050	2.0243	-0.600438	16.9045	Pesticides
URXDEA	DEET acid (ug/L)	total_seafood_grp4+	0.606011	-2.72646	3.93849	0.725752	NA	1050	1.70024	0.356426	17.6258	Pesticides
URXDEA	DEET acid (ug/L)	cycle2013-2014	-0.417245	-2.89478	2.06029	0.745293	NA	1050	1.26405	-0.330086	17.3242	Pesticides
URXDEA	DEET acid (ug/L)	scale(log2(chem_measure)):svi	0.120828	-0.515961	0.757617	0.714295	0.95471	1050	0.324893	0.371901	18.0566	Pesticides
URXOP1	Dimethyl phosphate (ug/L)	(Intercept)	120.141	99.5399	140.743	0.000315007	NA	493	10.511	11.4301	4.04314	Pesticides
URXOP1	Dimethyl phosphate (ug/L)	scale(log2(chem_measure))	-2.4122	-5.81314	0.988745	0.230113	0.898762	493	1.73518	-1.39018	4.44078	Pesticides
URXOP1	Dimethyl phosphate (ug/L)	svi	-6.222	-7.50931	-4.9347	0.000471993	NA	493	0.656788	-9.47339	4.32461	Pesticides
URXOP1	Dimethyl phosphate (ug/L)	RIDAGEYR	-0.895058	-1.18006	-0.610053	0.00409552	NA	493	0.145411	-6.15538	3.8231	Pesticides
URXOP1	Dimethyl phosphate (ug/L)	RIAGENDRFemale	4.64576	1.79216	7.49935	0.0287085	NA	493	1.45591	3.19095	4.43294	Pesticides
URXOP1	Dimethyl phosphate (ug/L)	scale(log2(LBXCOT_imp))	-4.08801	-7.7276	-0.448411	0.0847862	NA	493	1.85694	-2.20148	4.51344	Pesticides
URXOP1	Dimethyl phosphate (ug/L)	smk_statusFormer smoker	0.958705	-3.5152	5.43261	0.693261	NA	493	2.2826	0.420005	4.62799	Pesticides
URXOP1	Dimethyl phosphate (ug/L)	smk_statusCurrent smoker	4.9758	-5.41629	15.3679	0.396142	NA	493	5.30209	0.938461	4.44548	Pesticides
URXOP1	Dimethyl phosphate (ug/L)	scale(log2(URXUCR))	-0.103679	-1.83342	1.62606	0.911575	NA	493	0.882519	-0.117481	4.46705	Pesticides
URXOP1	Dimethyl phosphate (ug/L)	total_seafood_grp1-3	-0.172375	-6.17672	5.83197	0.957487	NA	493	3.06344	-0.0562685	4.60526	Pesticides
URXOP1	Dimethyl phosphate (ug/L)	total_seafood_grp4+	2.51853	-1.87614	6.9132	0.320523	NA	493	2.24218	1.12325	4.26702	Pesticides
URXOP1	Dimethyl phosphate (ug/L)	scale(log2(chem_measure)):svi	0.26896	-0.878463	1.41638	0.669363	0.943202	493	0.58542	0.459431	4.07577	Pesticides
URXOP2	Diethylphosphate (ug/L)	(Intercept)	120.461	100.356	140.567	0.000307767	NA	496	10.258	11.7432	3.98375	Pesticides
URXOP2	Diethylphosphate (ug/L)	scale(log2(chem_measure))	0.210914	-2.19597	2.61779	0.870965	0.993138	496	1.228	0.171754	4.57539	Pesticides
URXOP2	Diethylphosphate (ug/L)	svi	-6.08953	-7.45131	-4.72774	0.000613872	NA	496	0.694788	-8.76458	4.37933	Pesticides
URXOP2	Diethylphosphate (ug/L)	RIDAGEYR	-0.899939	-1.17302	-0.626858	0.00375942	NA	496	0.139327	-6.45917	3.72768	Pesticides
URXOP2	Diethylphosphate (ug/L)	RIAGENDRFemale	4.48677	1.81205	7.1615	0.0259167	NA	496	1.36466	3.28784	4.44319	Pesticides
URXOP2	Diethylphosphate (ug/L)	scale(log2(LBXCOT_imp))	-3.84856	-7.21681	-0.480316	0.0820419	NA	496	1.71849	-2.2395	4.43824	Pesticides
URXOP2	Diethylphosphate (ug/L)	smk_statusFormer smoker	0.802184	-3.99769	5.60205	0.757507	NA	496	2.44891	0.327567	4.63657	Pesticides
URXOP2	Diethylphosphate (ug/L)	smk_statusCurrent smoker	4.76541	-5.84845	15.3793	0.42382	NA	496	5.41523	0.880001	4.45072	Pesticides
URXOP2	Diethylphosphate (ug/L)	scale(log2(URXUCR))	-0.836576	-2.4035	0.730349	0.350423	NA	496	0.799451	-1.04644	4.31291	Pesticides
URXOP2	Diethylphosphate (ug/L)	total_seafood_grp1-3	-0.78097	-6.7151	5.15316	0.807546	NA	496	3.02762	-0.257949	4.61659	Pesticides
URXOP2	Diethylphosphate (ug/L)	total_seafood_grp4+	2.20754	-2.09554	6.51061	0.36841	NA	496	2.19545	1.00551	4.25069	Pesticides
URXOP2	Diethylphosphate (ug/L)	scale(log2(chem_measure)):svi	-0.293437	-1.14906	0.562181	0.53577	0.943202	496	0.43654	-0.672189	4.31242	Pesticides
URXOP3	Dimethyl thiophosphate (ug/L)	(Intercept)	120.828	101.372	140.285	0.000217867	NA	496	9.92675	12.172	4.12753	Pesticides
URXOP3	Dimethyl thiophosphate (ug/L)	scale(log2(chem_measure))	-1.15464	-3.24141	0.932134	0.334	0.898762	496	1.06468	-1.08449	4.39654	Pesticides
URXOP3	Dimethyl thiophosphate (ug/L)	svi	-6.13856	-7.52151	-4.7556	0.000606165	NA	496	0.705589	-8.6999	4.41992	Pesticides
URXOP3	Dimethyl thiophosphate (ug/L)	RIDAGEYR	-0.908666	-1.17376	-0.643569	0.00283895	NA	496	0.135254	-6.71824	3.88375	Pesticides
URXOP3	Dimethyl thiophosphate (ug/L)	RIAGENDRFemale	4.36752	1.67627	7.05878	0.0297985	NA	496	1.37309	3.18081	4.34895	Pesticides
URXOP3	Dimethyl thiophosphate (ug/L)	scale(log2(LBXCOT_imp))	-4.04704	-7.50611	-0.587972	0.0769286	NA	496	1.76483	-2.29316	4.44625	Pesticides
URXOP3	Dimethyl thiophosphate (ug/L)	smk_statusFormer smoker	1.12041	-3.52899	5.7698	0.658101	NA	496	2.37214	0.472319	4.6334	Pesticides
URXOP3	Dimethyl thiophosphate (ug/L)	smk_statusCurrent smoker	4.95692	-5.09313	15.007	0.383614	NA	496	5.12757	0.966718	4.41414	Pesticides
URXOP3	Dimethyl thiophosphate (ug/L)	scale(log2(URXUCR))	-0.514699	-2.06339	1.03399	0.546589	NA	496	0.790146	-0.651397	4.49767	Pesticides
URXOP3	Dimethyl thiophosphate (ug/L)	total_seafood_grp1-3	-0.324039	-6.17491	5.52684	0.918116	NA	496	2.98514	-0.108551	4.61785	Pesticides
URXOP3	Dimethyl thiophosphate (ug/L)	total_seafood_grp4+	2.68981	-1.6325	7.01212	0.285714	NA	496	2.20526	1.21973	4.26344	Pesticides
URXOP3	Dimethyl thiophosphate (ug/L)	scale(log2(chem_measure)):svi	-0.0219956	-0.935006	0.891014	0.964713	0.993138	496	0.465821	-0.0472189	3.80383	Pesticides
URXOP4	Diethylthiophosphate (ug/L)	(Intercept)	117.433	95.0406	139.825	0.000420919	NA	487	11.4245	10.279	4.14369	Pesticides
URXOP4	Diethylthiophosphate (ug/L)	scale(log2(chem_measure))	0.983425	-0.609724	2.57657	0.289055	0.898762	487	0.812831	1.20988	4.26708	Pesticides
URXOP4	Diethylthiophosphate (ug/L)	svi	-6.18214	-7.51921	-4.84507	0.000508559	NA	487	0.682179	-9.06235	4.42288	Pesticides
URXOP4	Diethylthiophosphate (ug/L)	RIDAGEYR	-0.854745	-1.15309	-0.556398	0.00521988	NA	487	0.152218	-5.61528	3.92738	Pesticides
URXOP4	Diethylthiophosphate (ug/L)	RIAGENDRFemale	4.02476	1.23126	6.81825	0.0433534	NA	487	1.42525	2.82389	4.34195	Pesticides
URXOP4	Diethylthiophosphate (ug/L)	scale(log2(LBXCOT_imp))	-3.67374	-7.08719	-0.260288	0.0957718	NA	487	1.74156	-2.10946	4.43395	Pesticides
URXOP4	Diethylthiophosphate (ug/L)	smk_statusFormer smoker	0.679394	-4.04762	5.40641	0.790322	NA	487	2.41174	0.281702	4.63066	Pesticides
URXOP4	Diethylthiophosphate (ug/L)	smk_statusCurrent smoker	3.47187	-7.35558	14.2993	0.560334	NA	487	5.52421	0.628482	4.47799	Pesticides
URXOP4	Diethylthiophosphate (ug/L)	scale(log2(URXUCR))	-0.722395	-2.19046	0.745669	0.383816	NA	487	0.749012	-0.964464	4.4919	Pesticides
URXOP4	Diethylthiophosphate (ug/L)	total_seafood_grp1-3	-0.498935	-7.10218	6.10431	0.888492	NA	487	3.369	-0.148096	4.63511	Pesticides
URXOP4	Diethylthiophosphate (ug/L)	total_seafood_grp4+	2.50147	-3.02498	8.02791	0.421089	NA	487	2.81961	0.887166	4.37371	Pesticides
URXOP4	Diethylthiophosphate (ug/L)	scale(log2(chem_measure)):svi	-0.952615	-1.56014	-0.345093	0.0350474	0.752491	487	0.30996	-3.07335	4.18131	Pesticides
URXOP5	Dimethyl dithiophosphate (ug/L)	(Intercept)	122.569	103.237	141.9	0.000234381	NA	498	9.86303	12.4271	4.01932	Pesticides
URXOP5	Dimethyl dithiophosphate (ug/L)	scale(log2(chem_measure))	-1.30608	-3.12391	0.511743	0.224694	0.898762	498	0.927463	-1.40823	4.46779	Pesticides
URXOP5	Dimethyl dithiophosphate (ug/L)	svi	-6.10363	-7.47349	-4.73377	0.00058954	NA	498	0.69891	-8.73307	4.43089	Pesticides
URXOP5	Dimethyl dithiophosphate (ug/L)	RIDAGEYR	-0.933714	-1.19878	-0.668653	0.00286778	NA	498	0.135236	-6.90435	3.7677	Pesticides
URXOP5	Dimethyl dithiophosphate (ug/L)	RIAGENDRFemale	4.38061	1.68837	7.07284	0.0291884	NA	498	1.37359	3.18917	4.38679	Pesticides
URXOP5	Dimethyl dithiophosphate (ug/L)	scale(log2(LBXCOT_imp))	-4.05397	-7.46675	-0.641188	0.0739782	NA	498	1.74122	-2.32824	4.43573	Pesticides
URXOP5	Dimethyl dithiophosphate (ug/L)	smk_statusFormer smoker	1.04743	-3.70991	5.80476	0.685405	NA	498	2.42721	0.431534	4.6359	Pesticides
URXOP5	Dimethyl dithiophosphate (ug/L)	smk_statusCurrent smoker	5.20279	-4.80114	15.2067	0.360667	NA	498	5.10405	1.01935	4.4094	Pesticides
URXOP5	Dimethyl dithiophosphate (ug/L)	scale(log2(URXUCR))	-0.817551	-2.29649	0.661392	0.33401	NA	498	0.754563	-1.08348	4.43005	Pesticides
URXOP5	Dimethyl dithiophosphate (ug/L)	total_seafood_grp1-3	-0.294934	-6.12865	5.53878	0.925223	NA	498	2.97639	-0.0990912	4.61662	Pesticides
URXOP5	Dimethyl dithiophosphate (ug/L)	total_seafood_grp4+	2.66262	-1.87093	7.19617	0.309761	NA	498	2.31304	1.15114	4.29044	Pesticides
URXOP5	Dimethyl dithiophosphate (ug/L)	scale(log2(chem_measure)):svi	0.260444	-0.528937	1.04982	0.562019	0.943202	498	0.402745	0.64667	3.13963	Pesticides
URXOPM	3-phenoxybenzoic acid (ug/L)	(Intercept)	127.531	117.249	137.813	6.48696e-14	NA	1047	5.24596	24.3103	15.7531	Pesticides
URXOPM	3-phenoxybenzoic acid (ug/L)	scale(log2(chem_measure))	2.47933	0.58231	4.37636	0.0203347	0.664265	1047	0.967869	2.56164	16.8224	Pesticides
URXOPM	3-phenoxybenzoic acid (ug/L)	svi	-5.26924	-6.36168	-4.17679	2.37628e-08	NA	1047	0.55737	-9.45375	17.7583	Pesticides
URXOPM	3-phenoxybenzoic acid (ug/L)	RIDAGEYR	-0.978784	-1.11807	-0.839502	1.03484e-09	NA	1047	0.0710623	-13.7736	14.4605	Pesticides
URXOPM	3-phenoxybenzoic acid (ug/L)	RIAGENDRFemale	3.48844	1.35733	5.61955	0.00482151	NA	1047	1.0873	3.20834	18.1961	Pesticides
URXOPM	3-phenoxybenzoic acid (ug/L)	scale(log2(LBXCOT_imp))	-2.41048	-4.15593	-0.665032	0.01667	NA	1047	0.890535	-2.70678	14.4339	Pesticides
URXOPM	3-phenoxybenzoic acid (ug/L)	smk_statusFormer smoker	0.236081	-2.57438	3.04655	0.871171	NA	1047	1.43391	0.164642	16.9737	Pesticides
URXOPM	3-phenoxybenzoic acid (ug/L)	smk_statusCurrent smoker	0.919771	-4.95938	6.79893	0.762844	NA	1047	2.99957	0.306634	17.0076	Pesticides
URXOPM	3-phenoxybenzoic acid (ug/L)	scale(log2(URXUCR))	-1.4371	-2.886	0.0118012	0.0687794	NA	1047	0.739234	-1.94404	16.853	Pesticides
URXOPM	3-phenoxybenzoic acid (ug/L)	total_seafood_grp1-3	-1.75751	-5.63885	2.12383	0.387223	NA	1047	1.98028	-0.887508	16.953	Pesticides
URXOPM	3-phenoxybenzoic acid (ug/L)	total_seafood_grp4+	-0.0872394	-3.30848	3.13401	0.958267	NA	1047	1.64349	-0.0530817	17.519	Pesticides
URXOPM	3-phenoxybenzoic acid (ug/L)	cycle2013-2014	-0.401128	-2.90927	2.10701	0.757663	NA	1047	1.27966	-0.313464	17.36	Pesticides
URXOPM	3-phenoxybenzoic acid (ug/L)	scale(log2(chem_measure)):svi	-0.399508	-0.998581	0.199565	0.209033	0.896542	1047	0.30565	-1.30708	16.5714	Pesticides
URXPAR	Paranitrophenol (ug/L)	(Intercept)	128.866	118.735	138.997	6.00354e-14	NA	1009	5.16883	24.9313	15.5308	Pesticides
URXPAR	Paranitrophenol (ug/L)	scale(log2(chem_measure))	0.472573	-1.37403	2.31918	0.622157	0.943202	1009	0.942145	0.501592	17.638	Pesticides
URXPAR	Paranitrophenol (ug/L)	svi	-5.19836	-6.32003	-4.0767	4.03724e-08	NA	1009	0.572279	-9.08361	17.8924	Pesticides
URXPAR	Paranitrophenol (ug/L)	RIDAGEYR	-1.00197	-1.14911	-0.854834	1.27472e-09	NA	1009	0.0750697	-13.3472	14.7109	Pesticides
URXPAR	Paranitrophenol (ug/L)	RIAGENDRFemale	3.4536	1.41365	5.49355	0.00380047	NA	1009	1.04079	3.31825	18.1055	Pesticides
URXPAR	Paranitrophenol (ug/L)	scale(log2(LBXCOT_imp))	-2.52382	-4.67234	-0.375287	0.0372925	NA	1009	1.09619	-2.30236	13.9106	Pesticides
URXPAR	Paranitrophenol (ug/L)	smk_statusFormer smoker	0.267811	-2.57447	3.11009	0.855679	NA	1009	1.45014	0.184679	16.9057	Pesticides
URXPAR	Paranitrophenol (ug/L)	smk_statusCurrent smoker	0.831429	-6.12412	7.78697	0.817624	NA	1009	3.54875	0.234288	16.6144	Pesticides
URXPAR	Paranitrophenol (ug/L)	scale(log2(URXUCR))	-0.76193	-2.05891	0.535055	0.264912	NA	1009	0.661727	-1.15143	17.6554	Pesticides
URXPAR	Paranitrophenol (ug/L)	total_seafood_grp1-3	-1.25107	-5.31356	2.81142	0.554102	NA	1009	2.0727	-0.603595	16.9579	Pesticides
URXPAR	Paranitrophenol (ug/L)	total_seafood_grp4+	0.625959	-2.59386	3.84578	0.707828	NA	1009	1.64277	0.38104	17.2439	Pesticides
URXPAR	Paranitrophenol (ug/L)	cycle2013-2014	-0.822652	-3.52398	1.87867	0.558277	NA	1009	1.37823	-0.596892	17.377	Pesticides
URXPAR	Paranitrophenol (ug/L)	scale(log2(chem_measure)):svi	-0.187382	-0.975437	0.600674	0.647624	0.943202	1009	0.402069	-0.466043	15.604	Pesticides
SSBCEP	Bis(2-chloroethyl) phosphate (ug/L)	(Intercept)	129.062	117.561	140.563	1.00793e-13	NA	963	5.86799	21.9942	16.621	Phosphate Flame Retardants (PFR)
SSBCEP	Bis(2-chloroethyl) phosphate (ug/L)	scale(log2(chem_measure))	2.4447	0.808075	4.08132	0.00899884	0.531617	963	0.835012	2.92774	17.9759	Phosphate Flame Retardants (PFR)
SSBCEP	Bis(2-chloroethyl) phosphate (ug/L)	svi	-5.27477	-6.37618	-4.17337	2.39701e-08	NA	963	0.56194	-9.38673	17.9546	Phosphate Flame Retardants (PFR)
SSBCEP	Bis(2-chloroethyl) phosphate (ug/L)	RIDAGEYR	-0.997936	-1.1425	-0.853377	8.71756e-10	NA	963	0.0737548	-13.5304	14.9351	Phosphate Flame Retardants (PFR)
SSBCEP	Bis(2-chloroethyl) phosphate (ug/L)	RIAGENDRFemale	3.75578	1.62762	5.88395	0.00282858	NA	963	1.0858	3.459	17.848	Phosphate Flame Retardants (PFR)
SSBCEP	Bis(2-chloroethyl) phosphate (ug/L)	scale(log2(LBXCOT_imp))	-2.39322	-4.40685	-0.379593	0.0360053	NA	963	1.02736	-2.32948	13.4431	Phosphate Flame Retardants (PFR)
SSBCEP	Bis(2-chloroethyl) phosphate (ug/L)	smk_statusFormer smoker	-0.273712	-3.01702	2.4696	0.847276	NA	963	1.39965	-0.195557	16.9937	Phosphate Flame Retardants (PFR)
SSBCEP	Bis(2-chloroethyl) phosphate (ug/L)	smk_statusCurrent smoker	0.944676	-5.53249	7.42184	0.77855	NA	963	3.30468	0.28586	16.4681	Phosphate Flame Retardants (PFR)
SSBCEP	Bis(2-chloroethyl) phosphate (ug/L)	scale(log2(URXUCR))	-1.40544	-2.28446	-0.526418	0.0057239	NA	963	0.448479	-3.13378	18.0514	Phosphate Flame Retardants (PFR)
SSBCEP	Bis(2-chloroethyl) phosphate (ug/L)	total_seafood_grp1-3	-2.31258	-6.53192	1.90676	0.297487	NA	963	2.15273	-1.07426	17.2714	Phosphate Flame Retardants (PFR)
SSBCEP	Bis(2-chloroethyl) phosphate (ug/L)	total_seafood_grp4+	-0.0899877	-3.66746	3.48748	0.96124	NA	963	1.82524	-0.0493019	17.4017	Phosphate Flame Retardants (PFR)
SSBCEP	Bis(2-chloroethyl) phosphate (ug/L)	cycle2013-2014	0.147801	-2.32763	2.62323	0.908198	NA	963	1.26297	0.117026	17.1648	Phosphate Flame Retardants (PFR)
SSBCEP	Bis(2-chloroethyl) phosphate (ug/L)	scale(log2(chem_measure)):svi	-0.61909	-1.16233	-0.0758452	0.0404707	0.752491	963	0.277166	-2.23365	15.6566	Phosphate Flame Retardants (PFR)
SSBCPP	Bis(1-chloro-2-propyl) phosphate (ug/L)	(Intercept)	128.44	116.079	140.801	2.37938e-13	NA	963	6.30676	20.3655	16.9427	Phosphate Flame Retardants (PFR)
SSBCPP	Bis(1-chloro-2-propyl) phosphate (ug/L)	scale(log2(chem_measure))	0.684774	-1.6097	2.97925	0.565821	0.943202	963	1.17065	0.584953	18.0509	Phosphate Flame Retardants (PFR)
SSBCPP	Bis(1-chloro-2-propyl) phosphate (ug/L)	svi	-5.15417	-6.27748	-4.03085	4.45603e-08	NA	963	0.573122	-8.99315	17.9993	Phosphate Flame Retardants (PFR)
SSBCPP	Bis(1-chloro-2-propyl) phosphate (ug/L)	RIDAGEYR	-1.0012	-1.15617	-0.846221	1.18889e-09	NA	963	0.0790694	-12.6623	15.6993	Phosphate Flame Retardants (PFR)
SSBCPP	Bis(1-chloro-2-propyl) phosphate (ug/L)	RIAGENDRFemale	3.97851	1.86198	6.09504	0.00171273	NA	963	1.07986	3.68427	17.8821	Phosphate Flame Retardants (PFR)
SSBCPP	Bis(1-chloro-2-propyl) phosphate (ug/L)	scale(log2(LBXCOT_imp))	-2.39416	-4.45052	-0.337794	0.0402262	NA	963	1.04917	-2.28196	12.8259	Phosphate Flame Retardants (PFR)
SSBCPP	Bis(1-chloro-2-propyl) phosphate (ug/L)	smk_statusFormer smoker	-0.280036	-2.992	2.43193	0.841983	NA	963	1.38366	-0.202388	17.2366	Phosphate Flame Retardants (PFR)
SSBCPP	Bis(1-chloro-2-propyl) phosphate (ug/L)	smk_statusCurrent smoker	1.07211	-5.36444	7.50867	0.7483	NA	963	3.28396	0.32647	16	Phosphate Flame Retardants (PFR)
SSBCPP	Bis(1-chloro-2-propyl) phosphate (ug/L)	scale(log2(URXUCR))	-1.33727	-2.43766	-0.236868	0.0287631	NA	963	0.561427	-2.3819	17.5635	Phosphate Flame Retardants (PFR)
SSBCPP	Bis(1-chloro-2-propyl) phosphate (ug/L)	total_seafood_grp1-3	-1.79736	-6.08854	2.49383	0.422857	NA	963	2.18938	-0.820944	17.2837	Phosphate Flame Retardants (PFR)
SSBCPP	Bis(1-chloro-2-propyl) phosphate (ug/L)	total_seafood_grp4+	0.308177	-3.18931	3.80566	0.864862	NA	963	1.78443	0.172703	17.5374	Phosphate Flame Retardants (PFR)
SSBCPP	Bis(1-chloro-2-propyl) phosphate (ug/L)	cycle2013-2014	0.00766631	-2.46415	2.47948	0.99522	NA	963	1.26113	0.00607892	17.0491	Phosphate Flame Retardants (PFR)
SSBCPP	Bis(1-chloro-2-propyl) phosphate (ug/L)	scale(log2(chem_measure)):svi	0.34186	-0.405208	1.08893	0.38232	0.906467	963	0.381157	0.896901	16.9702	Phosphate Flame Retardants (PFR)
SSBDCPP	Bis(1,3-dichloro-2-propyl) phosphate (ug/L)	(Intercept)	127.047	115.124	138.969	2.00057e-13	NA	957	6.08292	20.8858	16.7426	Phosphate Flame Retardants (PFR)
SSBDCPP	Bis(1,3-dichloro-2-propyl) phosphate (ug/L)	scale(log2(chem_measure))	1.21948	-0.0545934	2.49356	0.0770281	0.752491	957	0.65004	1.87602	17.9323	Phosphate Flame Retardants (PFR)
SSBDCPP	Bis(1,3-dichloro-2-propyl) phosphate (ug/L)	svi	-5.1038	-6.22263	-3.98496	4.76464e-08	NA	957	0.570834	-8.94095	18.0418	Phosphate Flame Retardants (PFR)
SSBDCPP	Bis(1,3-dichloro-2-propyl) phosphate (ug/L)	RIDAGEYR	-0.986819	-1.13516	-0.838476	1.3134e-09	NA	957	0.075685	-13.0385	15.0593	Phosphate Flame Retardants (PFR)
SSBDCPP	Bis(1,3-dichloro-2-propyl) phosphate (ug/L)	RIAGENDRFemale	3.90812	1.75867	6.05758	0.00223502	NA	957	1.09666	3.56366	17.9024	Phosphate Flame Retardants (PFR)
SSBDCPP	Bis(1,3-dichloro-2-propyl) phosphate (ug/L)	scale(log2(LBXCOT_imp))	-2.26136	-4.42611	-0.0966018	0.0618047	NA	957	1.10447	-2.04746	12.7439	Phosphate Flame Retardants (PFR)
SSBDCPP	Bis(1,3-dichloro-2-propyl) phosphate (ug/L)	smk_statusFormer smoker	-0.158106	-3.03337	2.71716	0.915422	NA	957	1.46697	-0.107777	17.1702	Phosphate Flame Retardants (PFR)
SSBDCPP	Bis(1,3-dichloro-2-propyl) phosphate (ug/L)	smk_statusCurrent smoker	0.931166	-5.98144	7.84377	0.795134	NA	957	3.52684	0.264023	15.9967	Phosphate Flame Retardants (PFR)
SSBDCPP	Bis(1,3-dichloro-2-propyl) phosphate (ug/L)	scale(log2(URXUCR))	-1.48657	-2.58094	-0.392193	0.0157986	NA	957	0.558354	-2.66241	18.1349	Phosphate Flame Retardants (PFR)
SSBDCPP	Bis(1,3-dichloro-2-propyl) phosphate (ug/L)	total_seafood_grp1-3	-1.87544	-6.28937	2.5385	0.416297	NA	957	2.25201	-0.832784	17.3293	Phosphate Flame Retardants (PFR)
SSBDCPP	Bis(1,3-dichloro-2-propyl) phosphate (ug/L)	total_seafood_grp4+	0.53334	-2.97477	4.04145	0.769224	NA	957	1.78985	0.29798	17.514	Phosphate Flame Retardants (PFR)
SSBDCPP	Bis(1,3-dichloro-2-propyl) phosphate (ug/L)	cycle2013-2014	0.435214	-1.97156	2.84199	0.727364	NA	957	1.22795	0.354424	17.0618	Phosphate Flame Retardants (PFR)
SSBDCPP	Bis(1,3-dichloro-2-propyl) phosphate (ug/L)	scale(log2(chem_measure)):svi	-0.0448605	-0.613616	0.523895	0.879005	0.993138	957	0.290181	-0.154595	16.5973	Phosphate Flame Retardants (PFR)
SSDBUP	Dibutyl phosphate (ug/L)	(Intercept)	127.858	115.743	139.973	2.82869e-13	NA	964	6.18108	20.6854	16.5822	Phosphate Flame Retardants (PFR)
SSDBUP	Dibutyl phosphate (ug/L)	scale(log2(chem_measure))	-0.422228	-1.99409	1.14963	0.60534	0.943202	964	0.80197	-0.526489	17.0268	Phosphate Flame Retardants (PFR)
SSDBUP	Dibutyl phosphate (ug/L)	svi	-5.1777	-6.29876	-4.05664	4.01573e-08	NA	964	0.57197	-9.0524	18.0124	Phosphate Flame Retardants (PFR)
SSDBUP	Dibutyl phosphate (ug/L)	RIDAGEYR	-0.992449	-1.14433	-0.840564	1.54135e-09	NA	964	0.0774921	-12.8071	15.169	Phosphate Flame Retardants (PFR)
SSDBUP	Dibutyl phosphate (ug/L)	RIAGENDRFemale	3.96979	1.7672	6.17237	0.00239665	NA	964	1.12377	3.53257	17.8898	Phosphate Flame Retardants (PFR)
SSDBUP	Dibutyl phosphate (ug/L)	scale(log2(LBXCOT_imp))	-2.36829	-4.48019	-0.256381	0.0464081	NA	964	1.0775	-2.19794	13.1783	Phosphate Flame Retardants (PFR)
SSDBUP	Dibutyl phosphate (ug/L)	smk_statusFormer smoker	-0.185739	-2.99731	2.62583	0.898484	NA	964	1.43448	-0.129482	17.1331	Phosphate Flame Retardants (PFR)
SSDBUP	Dibutyl phosphate (ug/L)	smk_statusCurrent smoker	0.907168	-5.69687	7.51121	0.79113	NA	964	3.36941	0.269237	16.2803	Phosphate Flame Retardants (PFR)
SSDBUP	Dibutyl phosphate (ug/L)	scale(log2(URXUCR))	-0.828241	-1.97328	0.316802	0.173896	NA	964	0.584205	-1.41772	17.4362	Phosphate Flame Retardants (PFR)
SSDBUP	Dibutyl phosphate (ug/L)	total_seafood_grp1-3	-2.01781	-6.29248	2.25685	0.367515	NA	964	2.18095	-0.925198	17.4036	Phosphate Flame Retardants (PFR)
SSDBUP	Dibutyl phosphate (ug/L)	total_seafood_grp4+	0.326639	-3.0502	3.70347	0.851828	NA	964	1.72288	0.189589	17.3756	Phosphate Flame Retardants (PFR)
SSDBUP	Dibutyl phosphate (ug/L)	cycle2013-2014	0.178197	-2.47106	2.82746	0.896662	NA	964	1.35166	0.131835	17.0011	Phosphate Flame Retardants (PFR)
SSDBUP	Dibutyl phosphate (ug/L)	scale(log2(chem_measure)):svi	0.181281	-0.463403	0.825965	0.58871	0.943202	964	0.32892	0.55114	16.9979	Phosphate Flame Retardants (PFR)
SSDPHP	Diphenyl phosphate (ug/L)	(Intercept)	127.473	115.373	139.573	3.21474e-13	NA	967	6.17343	20.6486	16.4987	Phosphate Flame Retardants (PFR)
SSDPHP	Diphenyl phosphate (ug/L)	scale(log2(chem_measure))	1.4274	-0.746686	3.60149	0.214593	0.896542	967	1.10923	1.28684	17.8439	Phosphate Flame Retardants (PFR)
SSDPHP	Diphenyl phosphate (ug/L)	svi	-5.19144	-6.25165	-4.13123	1.66518e-08	NA	967	0.540924	-9.59735	18.0111	Phosphate Flame Retardants (PFR)
SSDPHP	Diphenyl phosphate (ug/L)	RIDAGEYR	-0.984917	-1.13466	-0.835171	1.63615e-09	NA	967	0.076401	-12.8914	14.9832	Phosphate Flame Retardants (PFR)
SSDPHP	Diphenyl phosphate (ug/L)	RIAGENDRFemale	3.30452	1.02278	5.58626	0.0110248	NA	967	1.16415	2.83856	17.7002	Phosphate Flame Retardants (PFR)
SSDPHP	Diphenyl phosphate (ug/L)	scale(log2(LBXCOT_imp))	-2.23422	-4.30357	-0.164869	0.0543265	NA	967	1.05579	-2.11616	12.9194	Phosphate Flame Retardants (PFR)
SSDPHP	Diphenyl phosphate (ug/L)	smk_statusFormer smoker	-0.0670262	-2.98756	2.8535	0.96464	NA	967	1.49007	-0.044982	17.2081	Phosphate Flame Retardants (PFR)
SSDPHP	Diphenyl phosphate (ug/L)	smk_statusCurrent smoker	1.16917	-5.29134	7.62968	0.727453	NA	967	3.29618	0.354705	15.9658	Phosphate Flame Retardants (PFR)
SSDPHP	Diphenyl phosphate (ug/L)	scale(log2(URXUCR))	-2.02682	-3.42451	-0.629132	0.0108338	NA	967	0.713106	-2.84224	17.9447	Phosphate Flame Retardants (PFR)
SSDPHP	Diphenyl phosphate (ug/L)	total_seafood_grp1-3	-1.90018	-6.13668	2.33633	0.391114	NA	967	2.16148	-0.879109	17.711	Phosphate Flame Retardants (PFR)
SSDPHP	Diphenyl phosphate (ug/L)	total_seafood_grp4+	0.420547	-3.14269	3.98378	0.819764	NA	967	1.81798	0.231327	17.3687	Phosphate Flame Retardants (PFR)
SSDPHP	Diphenyl phosphate (ug/L)	cycle2013-2014	0.0573411	-2.36992	2.4846	0.963605	NA	967	1.2384	0.0463026	17.1135	Phosphate Flame Retardants (PFR)
SSDPHP	Diphenyl phosphate (ug/L)	scale(log2(chem_measure)):svi	0.221446	-0.509664	0.952557	0.560038	0.943202	967	0.373016	0.593665	18.213	Phosphate Flame Retardants (PFR)
URXCNP	Mono(carboxynonyl) phthalate (ng/mL)	(Intercept)	124.256	112.281	136.23	2.67566e-13	NA	1134	6.10965	20.3376	16.8612	Phthalates & Plasticizers
URXCNP	Mono(carboxynonyl) phthalate (ng/mL)	scale(log2(chem_measure))	0.074378	-1.72151	1.87027	0.936233	0.993138	1134	0.91627	0.0811748	17.3388	Phthalates & Plasticizers
URXCNP	Mono(carboxynonyl) phthalate (ng/mL)	svi	-5.71586	-6.32339	-5.10833	1.028e-12	NA	1134	0.309964	-18.4404	17.0825	Phthalates & Plasticizers
URXCNP	Mono(carboxynonyl) phthalate (ng/mL)	RIDAGEYR	-0.980557	-1.14005	-0.821066	1.11752e-09	NA	1134	0.0813728	-12.0502	16.7619	Phthalates & Plasticizers
URXCNP	Mono(carboxynonyl) phthalate (ng/mL)	RIAGENDRFemale	6.40927	4.27428	8.54426	3.07955e-05	NA	1134	1.08928	5.88395	14.9073	Phthalates & Plasticizers
URXCNP	Mono(carboxynonyl) phthalate (ng/mL)	scale(log2(LBXCOT_imp))	-0.392819	-2.52103	1.73539	0.721755	NA	1134	1.08582	-0.36177	17.9149	Phthalates & Plasticizers
URXCNP	Mono(carboxynonyl) phthalate (ng/mL)	smk_statusFormer smoker	0.376795	-2.15363	2.90722	0.773745	NA	1134	1.29103	0.291855	17.9389	Phthalates & Plasticizers
URXCNP	Mono(carboxynonyl) phthalate (ng/mL)	smk_statusCurrent smoker	-1.25575	-7.86037	5.34887	0.713786	NA	1134	3.3697	-0.372659	17.8677	Phthalates & Plasticizers
URXCNP	Mono(carboxynonyl) phthalate (ng/mL)	scale(log2(URXUCR))	-0.0764069	-1.4533	1.30049	0.914657	NA	1134	0.702499	-0.108764	17.0768	Phthalates & Plasticizers
URXCNP	Mono(carboxynonyl) phthalate (ng/mL)	total_seafood_grp1-3	3.28221	0.281022	6.28339	0.0499453	NA	1134	1.53122	2.14353	14.1297	Phthalates & Plasticizers
URXCNP	Mono(carboxynonyl) phthalate (ng/mL)	total_seafood_grp4+	2.82275	-0.463767	6.10928	0.110439	NA	1134	1.6768	1.68342	17.1195	Phthalates & Plasticizers
URXCNP	Mono(carboxynonyl) phthalate (ng/mL)	cycle2013-2014	-0.462255	-2.62345	1.69894	0.68014	NA	1134	1.10265	-0.419222	17.5524	Phthalates & Plasticizers
URXCNP	Mono(carboxynonyl) phthalate (ng/mL)	scale(log2(chem_measure)):svi	0.27027	-0.299997	0.840537	0.369899	0.898762	1134	0.290952	0.928914	12.9706	Phthalates & Plasticizers
URXCOP	Mono(carboxyoctyl) phthalate (ng/mL)	(Intercept)	124.219	111.808	136.631	4.67878e-13	NA	1134	6.33251	19.6161	16.8848	Phthalates & Plasticizers
URXCOP	Mono(carboxyoctyl) phthalate (ng/mL)	scale(log2(chem_measure))	-0.744936	-3.06022	1.57034	0.536176	0.943202	1134	1.18127	-0.630625	18.0804	Phthalates & Plasticizers
URXCOP	Mono(carboxyoctyl) phthalate (ng/mL)	svi	-5.78446	-6.43076	-5.13815	2.84563e-12	NA	1134	0.329749	-17.542	16.8827	Phthalates & Plasticizers
URXCOP	Mono(carboxyoctyl) phthalate (ng/mL)	RIDAGEYR	-0.979156	-1.14288	-0.81543	1.67864e-09	NA	1134	0.0835335	-11.7217	16.7761	Phthalates & Plasticizers
URXCOP	Mono(carboxyoctyl) phthalate (ng/mL)	RIAGENDRFemale	6.61277	4.41841	8.80712	2.87513e-05	NA	1134	1.11957	5.90654	15.0084	Phthalates & Plasticizers
URXCOP	Mono(carboxyoctyl) phthalate (ng/mL)	scale(log2(LBXCOT_imp))	-0.307264	-2.50028	1.88575	0.786742	NA	1134	1.11888	-0.274616	17.9808	Phthalates & Plasticizers
URXCOP	Mono(carboxyoctyl) phthalate (ng/mL)	smk_statusFormer smoker	0.399004	-2.17711	2.97512	0.764955	NA	1134	1.31434	0.303576	17.8789	Phthalates & Plasticizers
URXCOP	Mono(carboxyoctyl) phthalate (ng/mL)	smk_statusCurrent smoker	-1.57076	-8.40148	5.25995	0.657616	NA	1134	3.48506	-0.450713	17.8723	Phthalates & Plasticizers
URXCOP	Mono(carboxyoctyl) phthalate (ng/mL)	scale(log2(URXUCR))	0.411376	-1.34813	2.17089	0.652327	NA	1134	0.897709	0.458252	17.7668	Phthalates & Plasticizers
URXCOP	Mono(carboxyoctyl) phthalate (ng/mL)	total_seafood_grp1-3	3.29546	0.191179	6.39974	0.0561335	NA	1134	1.58382	2.08071	14.1247	Phthalates & Plasticizers
URXCOP	Mono(carboxyoctyl) phthalate (ng/mL)	total_seafood_grp4+	2.958	-0.422285	6.33829	0.104288	NA	1134	1.72464	1.71515	17.1897	Phthalates & Plasticizers
URXCOP	Mono(carboxyoctyl) phthalate (ng/mL)	cycle2013-2014	-0.434238	-2.6358	1.76732	0.703725	NA	1134	1.12325	-0.386592	17.4777	Phthalates & Plasticizers
URXCOP	Mono(carboxyoctyl) phthalate (ng/mL)	scale(log2(chem_measure)):svi	0.169319	-0.436129	0.774767	0.590794	0.943202	1134	0.308902	0.548132	16.8399	Phthalates & Plasticizers
URXECP	Mono-2-ethyl-5-carboxypentyl phthalate (ng/mL)	(Intercept)	122.461	109.868	135.054	6.09939e-13	NA	1134	6.42498	19.0601	17.0663	Phthalates & Plasticizers
URXECP	Mono-2-ethyl-5-carboxypentyl phthalate (ng/mL)	scale(log2(chem_measure))	-2.01373	-5.05138	1.02393	0.210441	0.896542	1134	1.54982	-1.29933	17.7658	Phthalates & Plasticizers
URXECP	Mono-2-ethyl-5-carboxypentyl phthalate (ng/mL)	svi	-5.68414	-6.31909	-5.0492	4.32708e-12	NA	1134	0.323952	-17.5462	16.475	Phthalates & Plasticizers
URXECP	Mono-2-ethyl-5-carboxypentyl phthalate (ng/mL)	RIDAGEYR	-0.958894	-1.12466	-0.793127	2.50484e-09	NA	1134	0.0845751	-11.3378	16.9261	Phthalates & Plasticizers
URXECP	Mono-2-ethyl-5-carboxypentyl phthalate (ng/mL)	RIAGENDRFemale	6.77057	4.58296	8.95818	2.12262e-05	NA	1134	1.11613	6.06612	15.06	Phthalates & Plasticizers
URXECP	Mono-2-ethyl-5-carboxypentyl phthalate (ng/mL)	scale(log2(LBXCOT_imp))	-0.268106	-2.48244	1.94623	0.8151	NA	1134	1.12976	-0.237312	17.9668	Phthalates & Plasticizers
URXECP	Mono-2-ethyl-5-carboxypentyl phthalate (ng/mL)	smk_statusFormer smoker	0.405667	-2.15069	2.96203	0.759378	NA	1134	1.30427	0.311031	17.8609	Phthalates & Plasticizers
URXECP	Mono-2-ethyl-5-carboxypentyl phthalate (ng/mL)	smk_statusCurrent smoker	-1.70081	-8.46168	5.06007	0.628005	NA	1134	3.44943	-0.493069	17.7578	Phthalates & Plasticizers
URXECP	Mono-2-ethyl-5-carboxypentyl phthalate (ng/mL)	scale(log2(URXUCR))	1.13306	-0.892706	3.15883	0.287859	NA	1134	1.03355	1.09628	17.4479	Phthalates & Plasticizers
URXECP	Mono-2-ethyl-5-carboxypentyl phthalate (ng/mL)	total_seafood_grp1-3	3.32998	0.205059	6.4549	0.0550961	NA	1134	1.59435	2.08862	14.2906	Phthalates & Plasticizers
URXECP	Mono-2-ethyl-5-carboxypentyl phthalate (ng/mL)	total_seafood_grp4+	3.00831	-0.392463	6.40908	0.100742	NA	1134	1.73509	1.73381	17.2934	Phthalates & Plasticizers
URXECP	Mono-2-ethyl-5-carboxypentyl phthalate (ng/mL)	cycle2013-2014	-0.81987	-3.0371	1.39736	0.478279	NA	1134	1.13124	-0.724754	17.3234	Phthalates & Plasticizers
URXECP	Mono-2-ethyl-5-carboxypentyl phthalate (ng/mL)	scale(log2(chem_measure)):svi	0.334665	-0.316794	0.986124	0.329437	0.898762	1134	0.332377	1.00688	15.5143	Phthalates & Plasticizers
URXHIBP	Mono-2-hydroxy-isobutyl phthalate (ng/mL)	(Intercept)	114.878	102.913	126.842	0.00127871	NA	563	6.10435	18.819	2.35287	Phthalates & Plasticizers
URXHIBP	Mono-2-hydroxy-isobutyl phthalate (ng/mL)	scale(log2(chem_measure))	-1.93131	-4.03017	0.167553	0.177276	0.88502	563	1.07085	-1.80353	2.75274	Phthalates & Plasticizers
URXHIBP	Mono-2-hydroxy-isobutyl phthalate (ng/mL)	svi	-5.07266	-5.99263	-4.15269	0.00285169	NA	563	0.469371	-10.8074	2.6594	Phthalates & Plasticizers
URXHIBP	Mono-2-hydroxy-isobutyl phthalate (ng/mL)	RIDAGEYR	-0.874474	-1.0588	-0.690148	0.00531566	NA	563	0.094044	-9.29856	2.49893	Phthalates & Plasticizers
URXHIBP	Mono-2-hydroxy-isobutyl phthalate (ng/mL)	RIAGENDRFemale	6.44961	3.55159	9.34763	0.0309937	NA	563	1.47858	4.36203	2.54501	Phthalates & Plasticizers
URXHIBP	Mono-2-hydroxy-isobutyl phthalate (ng/mL)	scale(log2(LBXCOT_imp))	-1.41821	-4.60933	1.77291	0.453035	NA	563	1.62812	-0.871071	2.75157	Phthalates & Plasticizers
URXHIBP	Mono-2-hydroxy-isobutyl phthalate (ng/mL)	smk_statusFormer smoker	1.23455	-1.99235	4.46145	0.513472	NA	563	1.64638	0.749861	2.68981	Phthalates & Plasticizers
URXHIBP	Mono-2-hydroxy-isobutyl phthalate (ng/mL)	smk_statusCurrent smoker	2.31442	-6.77304	11.4019	0.654193	NA	563	4.63646	0.499178	2.80195	Phthalates & Plasticizers
URXHIBP	Mono-2-hydroxy-isobutyl phthalate (ng/mL)	scale(log2(URXUCR))	0.650654	-1.05683	2.35814	0.513545	NA	563	0.871168	0.746876	2.76414	Phthalates & Plasticizers
URXHIBP	Mono-2-hydroxy-isobutyl phthalate (ng/mL)	total_seafood_grp1-3	2.56728	-0.801494	5.93606	0.253724	NA	563	1.71876	1.49368	2.39539	Phthalates & Plasticizers
URXHIBP	Mono-2-hydroxy-isobutyl phthalate (ng/mL)	total_seafood_grp4+	2.01263	-2.27354	6.2988	0.432453	NA	563	2.18682	0.920346	2.68326	Phthalates & Plasticizers
URXHIBP	Mono-2-hydroxy-isobutyl phthalate (ng/mL)	scale(log2(chem_measure)):svi	0.43417	-0.33525	1.20359	0.359921	0.898762	563	0.392561	1.10599	2.6176	Phthalates & Plasticizers
URXMBP	Mono-n-butyl phthalate (ng/mL)	(Intercept)	116.479	106.264	126.694	2.53432e-19	NA	1647	5.21165	22.3497	27.8422	Phthalates & Plasticizers
URXMBP	Mono-n-butyl phthalate (ng/mL)	scale(log2(chem_measure))	-0.786298	-2.55984	0.987248	0.391889	0.907247	1647	0.904871	-0.868962	29.4767	Phthalates & Plasticizers
URXMBP	Mono-n-butyl phthalate (ng/mL)	svi	-5.7557	-6.29684	-5.21455	2.41978e-18	NA	1647	0.276094	-20.8468	27.3985	Phthalates & Plasticizers
URXMBP	Mono-n-butyl phthalate (ng/mL)	RIDAGEYR	-0.934761	-1.07576	-0.793757	3.50537e-13	NA	1647	0.0719406	-12.9935	27.202	Phthalates & Plasticizers
URXMBP	Mono-n-butyl phthalate (ng/mL)	RIAGENDRFemale	6.62122	4.55643	8.686	1.15091e-06	NA	1647	1.05346	6.28521	26.1686	Phthalates & Plasticizers
URXMBP	Mono-n-butyl phthalate (ng/mL)	scale(log2(LBXCOT_imp))	-0.368952	-2.2038	1.4659	0.696324	NA	1647	0.936149	-0.394117	29.5559	Phthalates & Plasticizers
URXMBP	Mono-n-butyl phthalate (ng/mL)	smk_statusFormer smoker	0.432266	-1.80241	2.66694	0.707238	NA	1647	1.14014	0.379134	30.2373	Phthalates & Plasticizers
URXMBP	Mono-n-butyl phthalate (ng/mL)	smk_statusCurrent smoker	-1.53414	-7.10271	4.03444	0.593101	NA	1647	2.84111	-0.539978	30.7557	Phthalates & Plasticizers
URXMBP	Mono-n-butyl phthalate (ng/mL)	scale(log2(URXUCR))	0.478418	-1.00415	1.96099	0.531952	NA	1647	0.756412	0.632483	29.4496	Phthalates & Plasticizers
URXMBP	Mono-n-butyl phthalate (ng/mL)	total_seafood_grp1-3	3.42616	0.720625	6.13168	0.0212798	NA	1647	1.38037	2.48205	21.753	Phthalates & Plasticizers
URXMBP	Mono-n-butyl phthalate (ng/mL)	total_seafood_grp4+	3.01891	0.0583147	5.97951	0.0552871	NA	1647	1.51051	1.99861	28.4516	Phthalates & Plasticizers
URXMBP	Mono-n-butyl phthalate (ng/mL)	cycle2011-2012	4.26194	1.93969	6.58419	0.00114148	NA	1647	1.18482	3.59711	29.9599	Phthalates & Plasticizers
URXMBP	Mono-n-butyl phthalate (ng/mL)	cycle2013-2014	3.84322	1.78826	5.89817	0.000915494	NA	1647	1.04845	3.66563	31.0284	Phthalates & Plasticizers
URXMBP	Mono-n-butyl phthalate (ng/mL)	scale(log2(chem_measure)):svi	0.210876	-0.184431	0.606184	0.306806	0.898762	1647	0.201687	1.04556	22.6269	Phthalates & Plasticizers
URXMC1	Mono-(3-carboxypropyl) phthalate (ng/mL)	(Intercept)	124.13	111.963	136.296	3.70263e-13	NA	1134	6.20754	19.9966	16.8173	Phthalates & Plasticizers
URXMC1	Mono-(3-carboxypropyl) phthalate (ng/mL)	scale(log2(chem_measure))	0.149326	-1.8959	2.19455	0.88783	0.993138	1134	1.04348	0.143104	17.6486	Phthalates & Plasticizers
URXMC1	Mono-(3-carboxypropyl) phthalate (ng/mL)	svi	-5.76129	-6.38849	-5.13408	2.51542e-12	NA	1134	0.320002	-18.0039	16.6047	Phthalates & Plasticizers
URXMC1	Mono-(3-carboxypropyl) phthalate (ng/mL)	RIDAGEYR	-0.979712	-1.14035	-0.819078	1.31938e-09	NA	1134	0.0819562	-11.9541	16.698	Phthalates & Plasticizers
URXMC1	Mono-(3-carboxypropyl) phthalate (ng/mL)	RIAGENDRFemale	6.54219	4.38428	8.7001	2.84565e-05	NA	1134	1.10098	5.94218	14.8127	Phthalates & Plasticizers
URXMC1	Mono-(3-carboxypropyl) phthalate (ng/mL)	scale(log2(LBXCOT_imp))	-0.359856	-2.54651	1.8268	0.750756	NA	1134	1.11564	-0.322555	17.9645	Phthalates & Plasticizers
URXMC1	Mono-(3-carboxypropyl) phthalate (ng/mL)	smk_statusFormer smoker	0.444679	-2.12322	3.01258	0.738261	NA	1134	1.31015	0.339411	17.8513	Phthalates & Plasticizers
URXMC1	Mono-(3-carboxypropyl) phthalate (ng/mL)	smk_statusCurrent smoker	-1.35168	-8.13579	5.43244	0.700776	NA	1134	3.46128	-0.390514	17.8576	Phthalates & Plasticizers
URXMC1	Mono-(3-carboxypropyl) phthalate (ng/mL)	scale(log2(URXUCR))	0.158055	-1.46031	1.77642	0.850365	NA	1134	0.825694	0.191421	17.7759	Phthalates & Plasticizers
URXMC1	Mono-(3-carboxypropyl) phthalate (ng/mL)	total_seafood_grp1-3	3.34561	0.174176	6.51704	0.0575229	NA	1134	1.61808	2.06764	14.1114	Phthalates & Plasticizers
URXMC1	Mono-(3-carboxypropyl) phthalate (ng/mL)	total_seafood_grp4+	2.90467	-0.545686	6.35502	0.117108	NA	1134	1.76038	1.65002	17.1733	Phthalates & Plasticizers
URXMC1	Mono-(3-carboxypropyl) phthalate (ng/mL)	cycle2013-2014	-0.383911	-2.68286	1.91503	0.747349	NA	1134	1.17293	-0.327309	17.3568	Phthalates & Plasticizers
URXMC1	Mono-(3-carboxypropyl) phthalate (ng/mL)	scale(log2(chem_measure)):svi	-0.0155216	-0.578175	0.547132	0.957501	0.993138	1134	0.287068	-0.0540693	17.2472	Phthalates & Plasticizers
URXMEP	Mono-ethyl phthalate (ng/mL)	(Intercept)	117.125	107.064	127.186	2.71078e-19	NA	1642	5.13339	22.8163	27.2506	Phthalates & Plasticizers
URXMEP	Mono-ethyl phthalate (ng/mL)	scale(log2(chem_measure))	-0.824663	-3.02211	1.37278	0.467773	0.943202	1642	1.12114	-0.735555	29.6899	Phthalates & Plasticizers
URXMEP	Mono-ethyl phthalate (ng/mL)	svi	-5.74702	-6.27592	-5.21813	1.31754e-18	NA	1642	0.269845	-21.2975	27.4546	Phthalates & Plasticizers
URXMEP	Mono-ethyl phthalate (ng/mL)	RIDAGEYR	-0.944373	-1.08335	-0.805392	2.99832e-13	NA	1642	0.0709085	-13.3182	26.4858	Phthalates & Plasticizers
URXMEP	Mono-ethyl phthalate (ng/mL)	RIAGENDRFemale	6.59988	4.56231	8.63746	1.11376e-06	NA	1642	1.03958	6.3486	25.4381	Phthalates & Plasticizers
URXMEP	Mono-ethyl phthalate (ng/mL)	scale(log2(LBXCOT_imp))	-0.456632	-2.3213	1.40804	0.634742	NA	1642	0.951362	-0.479976	29.8585	Phthalates & Plasticizers
URXMEP	Mono-ethyl phthalate (ng/mL)	smk_statusFormer smoker	0.403053	-1.8476	2.65371	0.728014	NA	1642	1.14829	0.351002	30.3271	Phthalates & Plasticizers
URXMEP	Mono-ethyl phthalate (ng/mL)	smk_statusCurrent smoker	-1.28518	-6.97892	4.40857	0.6613	NA	1642	2.90497	-0.442407	30.663	Phthalates & Plasticizers
URXMEP	Mono-ethyl phthalate (ng/mL)	scale(log2(URXUCR))	0.526204	-0.865407	1.91782	0.464663	NA	1642	0.710006	0.741127	28.5789	Phthalates & Plasticizers
URXMEP	Mono-ethyl phthalate (ng/mL)	total_seafood_grp1-3	3.38502	0.701691	6.06835	0.0215769	NA	1642	1.36904	2.47254	22.1158	Phthalates & Plasticizers
URXMEP	Mono-ethyl phthalate (ng/mL)	total_seafood_grp4+	3.00024	0.0895779	5.91089	0.0527971	NA	1642	1.48503	2.02032	28.6206	Phthalates & Plasticizers
URXMEP	Mono-ethyl phthalate (ng/mL)	cycle2011-2012	4.30878	2.18913	6.42843	0.000403789	NA	1642	1.08146	3.98424	29.7218	Phthalates & Plasticizers
URXMEP	Mono-ethyl phthalate (ng/mL)	cycle2013-2014	3.79081	1.85821	5.72342	0.000569539	NA	1642	0.986025	3.84454	30.6411	Phthalates & Plasticizers
URXMEP	Mono-ethyl phthalate (ng/mL)	scale(log2(chem_measure)):svi	0.0124789	-0.530013	0.554971	0.964403	0.993138	1642	0.276781	0.0450858	24.5969	Phthalates & Plasticizers
URXMHBP	Mono-3-hydroxy-n-butyl phthalate (ng/mL)	(Intercept)	113.685	101.121	126.249	0.00139966	NA	563	6.41034	17.7346	2.37573	Phthalates & Plasticizers
URXMHBP	Mono-3-hydroxy-n-butyl phthalate (ng/mL)	scale(log2(chem_measure))	-0.945464	-2.62259	0.731667	0.357907	0.898762	563	0.855679	-1.10493	2.69749	Phthalates & Plasticizers
URXMHBP	Mono-3-hydroxy-n-butyl phthalate (ng/mL)	svi	-5.09415	-5.9436	-4.24469	0.00217971	NA	563	0.433396	-11.754	2.68925	Phthalates & Plasticizers
URXMHBP	Mono-3-hydroxy-n-butyl phthalate (ng/mL)	RIDAGEYR	-0.85607	-1.04486	-0.66728	0.00600238	NA	563	0.0963218	-8.88761	2.49107	Phthalates & Plasticizers
URXMHBP	Mono-3-hydroxy-n-butyl phthalate (ng/mL)	RIAGENDRFemale	6.63939	3.86299	9.41579	0.026154	NA	563	1.41653	4.68708	2.54838	Phthalates & Plasticizers
URXMHBP	Mono-3-hydroxy-n-butyl phthalate (ng/mL)	scale(log2(LBXCOT_imp))	-1.41148	-4.8507	2.02774	0.484405	NA	563	1.7547	-0.804398	2.77129	Phthalates & Plasticizers
URXMHBP	Mono-3-hydroxy-n-butyl phthalate (ng/mL)	smk_statusFormer smoker	1.19335	-2.18033	4.56704	0.542698	NA	563	1.72127	0.693298	2.71696	Phthalates & Plasticizers
URXMHBP	Mono-3-hydroxy-n-butyl phthalate (ng/mL)	smk_statusCurrent smoker	2.29979	-7.1794	11.779	0.668898	NA	563	4.83632	0.475525	2.81143	Phthalates & Plasticizers
URXMHBP	Mono-3-hydroxy-n-butyl phthalate (ng/mL)	scale(log2(URXUCR))	0.571685	-1.52657	2.66994	0.633197	NA	563	1.07054	0.534016	2.76934	Phthalates & Plasticizers
URXMHBP	Mono-3-hydroxy-n-butyl phthalate (ng/mL)	total_seafood_grp1-3	2.43256	-1.0264	5.89152	0.282181	NA	563	1.76478	1.37839	2.40757	Phthalates & Plasticizers
URXMHBP	Mono-3-hydroxy-n-butyl phthalate (ng/mL)	total_seafood_grp4+	2.05904	-2.16868	6.28676	0.418129	NA	563	2.157	0.954587	2.66504	Phthalates & Plasticizers
URXMHBP	Mono-3-hydroxy-n-butyl phthalate (ng/mL)	scale(log2(chem_measure)):svi	-0.132974	-0.998023	0.732075	0.78437	0.958303	563	0.441352	-0.301288	2.77125	Phthalates & Plasticizers
URXMHH	Mono-(2-ethyl-5-hydroxyhexyl) phthalate (ng/mL)	(Intercept)	123.994	111.689	136.298	3.74372e-13	NA	1134	6.27771	19.7515	16.9827	Phthalates & Plasticizers
URXMHH	Mono-(2-ethyl-5-hydroxyhexyl) phthalate (ng/mL)	scale(log2(chem_measure))	-0.358975	-3.06872	2.35077	0.798159	0.958303	1134	1.38253	-0.259652	17.5197	Phthalates & Plasticizers
URXMHH	Mono-(2-ethyl-5-hydroxyhexyl) phthalate (ng/mL)	svi	-5.76335	-6.39599	-5.13071	3.48576e-12	NA	1134	0.322774	-17.8557	16.4201	Phthalates & Plasticizers
URXMHH	Mono-(2-ethyl-5-hydroxyhexyl) phthalate (ng/mL)	RIDAGEYR	-0.97751	-1.14038	-0.814639	1.55233e-09	NA	1134	0.0830972	-11.7634	16.8119	Phthalates & Plasticizers
URXMHH	Mono-(2-ethyl-5-hydroxyhexyl) phthalate (ng/mL)	RIAGENDRFemale	6.56617	4.38663	8.74571	2.88286e-05	NA	1134	1.11201	5.90477	15.0104	Phthalates & Plasticizers
URXMHH	Mono-(2-ethyl-5-hydroxyhexyl) phthalate (ng/mL)	scale(log2(LBXCOT_imp))	-0.33369	-2.51267	1.84529	0.767502	NA	1134	1.11172	-0.300155	17.9748	Phthalates & Plasticizers
URXMHH	Mono-(2-ethyl-5-hydroxyhexyl) phthalate (ng/mL)	smk_statusFormer smoker	0.431959	-2.13103	2.99495	0.744993	NA	1134	1.30765	0.330333	17.8536	Phthalates & Plasticizers
URXMHH	Mono-(2-ethyl-5-hydroxyhexyl) phthalate (ng/mL)	smk_statusCurrent smoker	-1.42325	-8.17291	5.3264	0.684311	NA	1134	3.4437	-0.413291	17.8664	Phthalates & Plasticizers
URXMHH	Mono-(2-ethyl-5-hydroxyhexyl) phthalate (ng/mL)	scale(log2(URXUCR))	0.320399	-1.48357	2.12437	0.731878	NA	1134	0.920391	0.348111	17.6341	Phthalates & Plasticizers
URXMHH	Mono-(2-ethyl-5-hydroxyhexyl) phthalate (ng/mL)	total_seafood_grp1-3	3.34454	0.201737	6.48734	0.0551726	NA	1134	1.60347	2.08581	14.4516	Phthalates & Plasticizers
URXMHH	Mono-(2-ethyl-5-hydroxyhexyl) phthalate (ng/mL)	total_seafood_grp4+	2.92652	-0.467163	6.3202	0.108925	NA	1134	1.73147	1.69019	17.3038	Phthalates & Plasticizers
URXMHH	Mono-(2-ethyl-5-hydroxyhexyl) phthalate (ng/mL)	cycle2013-2014	-0.477085	-2.67619	1.72202	0.67592	NA	1134	1.12199	-0.425212	17.314	Phthalates & Plasticizers
URXMHH	Mono-(2-ethyl-5-hydroxyhexyl) phthalate (ng/mL)	scale(log2(chem_measure)):svi	0.104454	-0.514071	0.722978	0.745112	0.956999	1134	0.315574	0.330996	15.387	Phthalates & Plasticizers
URXMHP	Mono-(2-ethylhexyl) phthalate (ng/mL)	(Intercept)	116.851	106.783	126.918	2.75125e-19	NA	1647	5.13647	22.7493	27.3098	Phthalates & Plasticizers
URXMHP	Mono-(2-ethylhexyl) phthalate (ng/mL)	scale(log2(chem_measure))	0.426286	-1.63869	2.49126	0.688789	0.948273	1647	1.05356	0.404615	28.4286	Phthalates & Plasticizers
URXMHP	Mono-(2-ethylhexyl) phthalate (ng/mL)	svi	-5.78682	-6.32392	-5.24972	6.35828e-19	NA	1647	0.27403	-21.1175	28.4415	Phthalates & Plasticizers
URXMHP	Mono-(2-ethylhexyl) phthalate (ng/mL)	RIDAGEYR	-0.941389	-1.07974	-0.803038	2.57028e-13	NA	1647	0.0705873	-13.3365	26.6891	Phthalates & Plasticizers
URXMHP	Mono-(2-ethylhexyl) phthalate (ng/mL)	RIAGENDRFemale	6.56224	4.56395	8.56054	8.78895e-07	NA	1647	1.01954	6.43648	25.5278	Phthalates & Plasticizers
URXMHP	Mono-(2-ethylhexyl) phthalate (ng/mL)	scale(log2(LBXCOT_imp))	-0.442131	-2.3062	1.42194	0.645409	NA	1647	0.951058	-0.464883	29.6722	Phthalates & Plasticizers
URXMHP	Mono-(2-ethylhexyl) phthalate (ng/mL)	smk_statusFormer smoker	0.422419	-1.81977	2.66461	0.714512	NA	1647	1.14398	0.369256	30.2139	Phthalates & Plasticizers
URXMHP	Mono-(2-ethylhexyl) phthalate (ng/mL)	smk_statusCurrent smoker	-1.41295	-7.06711	4.2412	0.627747	NA	1647	2.88477	-0.489797	30.8122	Phthalates & Plasticizers
URXMHP	Mono-(2-ethylhexyl) phthalate (ng/mL)	scale(log2(URXUCR))	0.167551	-1.1428	1.4779	0.803838	NA	1647	0.668548	0.250619	29.6314	Phthalates & Plasticizers
URXMHP	Mono-(2-ethylhexyl) phthalate (ng/mL)	total_seafood_grp1-3	3.47824	0.82208	6.1344	0.0178165	NA	1647	1.35518	2.56662	21.4161	Phthalates & Plasticizers
URXMHP	Mono-(2-ethylhexyl) phthalate (ng/mL)	total_seafood_grp4+	3.05009	0.108534	5.99164	0.0515789	NA	1647	1.50079	2.03232	28.3679	Phthalates & Plasticizers
URXMHP	Mono-(2-ethylhexyl) phthalate (ng/mL)	cycle2011-2012	4.58722	2.4974	6.67703	0.000171233	NA	1647	1.06623	4.30227	29.3871	Phthalates & Plasticizers
URXMHP	Mono-(2-ethylhexyl) phthalate (ng/mL)	cycle2013-2014	4.17049	2.1435	6.19748	0.000352639	NA	1647	1.03418	4.03266	29.7801	Phthalates & Plasticizers
URXMHP	Mono-(2-ethylhexyl) phthalate (ng/mL)	scale(log2(chem_measure)):svi	-0.175464	-0.761096	0.410168	0.561954	0.943202	1647	0.298792	-0.587244	26.8041	Phthalates & Plasticizers
URXMIB	Mono-isobutyl phthalate (ng/mL)	(Intercept)	123.974	111.628	136.319	4.39527e-13	NA	1134	6.29861	19.6827	16.8915	Phthalates & Plasticizers
URXMIB	Mono-isobutyl phthalate (ng/mL)	scale(log2(chem_measure))	-0.349661	-2.62929	1.92997	0.767289	0.958303	1134	1.16307	-0.300635	17.2355	Phthalates & Plasticizers
URXMIB	Mono-isobutyl phthalate (ng/mL)	svi	-5.78142	-6.40032	-5.16251	1.68394e-12	NA	1134	0.31577	-18.309	16.7301	Phthalates & Plasticizers
URXMIB	Mono-isobutyl phthalate (ng/mL)	RIDAGEYR	-0.976626	-1.14164	-0.811616	1.77599e-09	NA	1134	0.0841889	-11.6004	16.9234	Phthalates & Plasticizers
URXMIB	Mono-isobutyl phthalate (ng/mL)	RIAGENDRFemale	6.53833	4.30509	8.77156	4.14953e-05	NA	1134	1.1394	5.73837	14.7828	Phthalates & Plasticizers
URXMIB	Mono-isobutyl phthalate (ng/mL)	scale(log2(LBXCOT_imp))	-0.330068	-2.47107	1.81093	0.766007	NA	1134	1.09235	-0.302164	17.9128	Phthalates & Plasticizers
URXMIB	Mono-isobutyl phthalate (ng/mL)	smk_statusFormer smoker	0.43636	-2.11738	2.9901	0.741599	NA	1134	1.30293	0.334906	17.8511	Phthalates & Plasticizers
URXMIB	Mono-isobutyl phthalate (ng/mL)	smk_statusCurrent smoker	-1.42655	-8.04598	5.19288	0.6778	NA	1134	3.37726	-0.422398	17.7733	Phthalates & Plasticizers
URXMIB	Mono-isobutyl phthalate (ng/mL)	scale(log2(URXUCR))	0.202675	-1.59925	2.0046	0.828108	NA	1134	0.919351	0.220455	17.2308	Phthalates & Plasticizers
URXMIB	Mono-isobutyl phthalate (ng/mL)	total_seafood_grp1-3	3.32722	0.173761	6.48069	0.0574183	NA	1134	1.60891	2.068	14.1603	Phthalates & Plasticizers
URXMIB	Mono-isobutyl phthalate (ng/mL)	total_seafood_grp4+	2.89071	-0.452326	6.23374	0.108127	NA	1134	1.70563	1.6948	17.2124	Phthalates & Plasticizers
URXMIB	Mono-isobutyl phthalate (ng/mL)	cycle2013-2014	-0.447379	-2.62175	1.72699	0.691633	NA	1134	1.10937	-0.403272	17.4978	Phthalates & Plasticizers
URXMIB	Mono-isobutyl phthalate (ng/mL)	scale(log2(chem_measure)):svi	0.188893	-0.442187	0.819973	0.566273	0.943202	1134	0.321979	0.586662	14.7989	Phthalates & Plasticizers
URXMNM	Mono-n-methyl phthalate (ng/mL)	(Intercept)	136.4	113.195	159.605	0.000185856	NA	529	11.8391	11.5211	4.40911	Phthalates & Plasticizers
URXMNM	Mono-n-methyl phthalate (ng/mL)	scale(log2(chem_measure))	1.26183	-0.748887	3.27255	0.279281	0.898762	529	1.02588	1.23	4.48509	Phthalates & Plasticizers
URXMNM	Mono-n-methyl phthalate (ng/mL)	svi	-6.24041	-7.11791	-5.3629	8.32699e-05	NA	529	0.447706	-13.9386	4.39729	Phthalates & Plasticizers
URXMNM	Mono-n-methyl phthalate (ng/mL)	RIDAGEYR	-1.13312	-1.43289	-0.833351	0.00144708	NA	529	0.152944	-7.40872	4.20874	Phthalates & Plasticizers
URXMNM	Mono-n-methyl phthalate (ng/mL)	RIAGENDRFemale	6.44812	3.06293	9.83331	0.0197692	NA	529	1.72714	3.73341	4.05259	Phthalates & Plasticizers
URXMNM	Mono-n-methyl phthalate (ng/mL)	scale(log2(LBXCOT_imp))	1.16012	-0.949396	3.26963	0.339	NA	529	1.07628	1.07789	4.20448	Phthalates & Plasticizers
URXMNM	Mono-n-methyl phthalate (ng/mL)	smk_statusFormer smoker	-0.0929659	-3.812	3.62607	0.963041	NA	529	1.89747	-0.0489947	4.45848	Phthalates & Plasticizers
URXMNM	Mono-n-methyl phthalate (ng/mL)	smk_statusCurrent smoker	-7.3554	-15.6917	0.980897	0.151239	NA	529	4.25321	-1.72938	4.46875	Phthalates & Plasticizers
URXMNM	Mono-n-methyl phthalate (ng/mL)	scale(log2(URXUCR))	0.676616	-1.6747	3.02793	0.600801	NA	529	1.19965	0.564011	4.31167	Phthalates & Plasticizers
URXMNM	Mono-n-methyl phthalate (ng/mL)	total_seafood_grp1-3	4.25385	-0.66734	9.17504	0.157846	NA	529	2.51081	1.69421	4.47422	Phthalates & Plasticizers
URXMNM	Mono-n-methyl phthalate (ng/mL)	total_seafood_grp4+	3.95575	-1.00282	8.91433	0.183913	NA	529	2.52988	1.56361	4.58321	Phthalates & Plasticizers
URXMNM	Mono-n-methyl phthalate (ng/mL)	scale(log2(chem_measure)):svi	-0.624774	-1.38472	0.135174	0.18794	0.891199	529	0.387728	-1.61137	3.70826	Phthalates & Plasticizers
URXMOH	Mono-(2-ethyl-5-oxohexyl) phthalate (ng/mL)	(Intercept)	123.528	110.959	136.096	4.7711e-13	NA	1134	6.41249	19.2636	17.1312	Phthalates & Plasticizers
URXMOH	Mono-(2-ethyl-5-oxohexyl) phthalate (ng/mL)	scale(log2(chem_measure))	-0.749476	-3.59742	2.09847	0.612358	0.943202	1134	1.45303	-0.515801	17.7512	Phthalates & Plasticizers
URXMOH	Mono-(2-ethyl-5-oxohexyl) phthalate (ng/mL)	svi	-5.74093	-6.36843	-5.11343	3.02424e-12	NA	1134	0.320154	-17.9318	16.491	Phthalates & Plasticizers
URXMOH	Mono-(2-ethyl-5-oxohexyl) phthalate (ng/mL)	RIDAGEYR	-0.972352	-1.13785	-0.806851	1.98377e-09	NA	1134	0.0844393	-11.5154	16.9242	Phthalates & Plasticizers
URXMOH	Mono-(2-ethyl-5-oxohexyl) phthalate (ng/mL)	RIAGENDRFemale	6.62654	4.43928	8.8138	2.60758e-05	NA	1134	1.11595	5.93802	15.1557	Phthalates & Plasticizers
URXMOH	Mono-(2-ethyl-5-oxohexyl) phthalate (ng/mL)	scale(log2(LBXCOT_imp))	-0.30259	-2.49038	1.8852	0.789412	NA	1134	1.11622	-0.271084	17.9927	Phthalates & Plasticizers
URXMOH	Mono-(2-ethyl-5-oxohexyl) phthalate (ng/mL)	smk_statusFormer smoker	0.409212	-2.14289	2.96131	0.756955	NA	1134	1.30209	0.314273	17.8631	Phthalates & Plasticizers
URXMOH	Mono-(2-ethyl-5-oxohexyl) phthalate (ng/mL)	smk_statusCurrent smoker	-1.5319	-8.27833	5.21453	0.661626	NA	1134	3.44206	-0.445055	17.8635	Phthalates & Plasticizers
URXMOH	Mono-(2-ethyl-5-oxohexyl) phthalate (ng/mL)	scale(log2(URXUCR))	0.578282	-1.37531	2.53188	0.569183	NA	1134	0.996733	0.580178	17.5167	Phthalates & Plasticizers
URXMOH	Mono-(2-ethyl-5-oxohexyl) phthalate (ng/mL)	total_seafood_grp1-3	3.39171	0.24391	6.53952	0.0525135	NA	1134	1.60602	2.11187	14.4851	Phthalates & Plasticizers
URXMOH	Mono-(2-ethyl-5-oxohexyl) phthalate (ng/mL)	total_seafood_grp4+	3.02854	-0.410081	6.46717	0.102004	NA	1134	1.7544	1.72626	17.4092	Phthalates & Plasticizers
URXMOH	Mono-(2-ethyl-5-oxohexyl) phthalate (ng/mL)	cycle2013-2014	-0.561158	-2.79247	1.67015	0.628257	NA	1134	1.13842	-0.492926	17.3189	Phthalates & Plasticizers
URXMOH	Mono-(2-ethyl-5-oxohexyl) phthalate (ng/mL)	scale(log2(chem_measure)):svi	0.110584	-0.511371	0.732539	0.731988	0.956772	1134	0.317324	0.34849	16.0984	Phthalates & Plasticizers
URXMZP	Mono-benzyl phthalate (ng/mL)	(Intercept)	116.721	106.617	126.826	1.92429e-19	NA	1647	5.15548	22.6402	27.7778	Phthalates & Plasticizers
URXMZP	Mono-benzyl phthalate (ng/mL)	scale(log2(chem_measure))	-0.660409	-2.61574	1.29492	0.513197	0.943202	1647	0.997619	-0.661986	29.0532	Phthalates & Plasticizers
URXMZP	Mono-benzyl phthalate (ng/mL)	svi	-5.76667	-6.30991	-5.22342	2.4633e-18	NA	1647	0.277166	-20.8058	27.4331	Phthalates & Plasticizers
URXMZP	Mono-benzyl phthalate (ng/mL)	RIDAGEYR	-0.938363	-1.07841	-0.79832	2.90684e-13	NA	1647	0.0714504	-13.1331	27.0906	Phthalates & Plasticizers
URXMZP	Mono-benzyl phthalate (ng/mL)	RIAGENDRFemale	6.61448	4.53515	8.6938	1.55532e-06	NA	1647	1.06088	6.23488	25.164	Phthalates & Plasticizers
URXMZP	Mono-benzyl phthalate (ng/mL)	scale(log2(LBXCOT_imp))	-0.387324	-2.1994	1.42475	0.678286	NA	1647	0.92453	-0.418942	29.5709	Phthalates & Plasticizers
URXMZP	Mono-benzyl phthalate (ng/mL)	smk_statusFormer smoker	0.447215	-1.78566	2.68009	0.697396	NA	1647	1.13922	0.392562	30.2473	Phthalates & Plasticizers
URXMZP	Mono-benzyl phthalate (ng/mL)	smk_statusCurrent smoker	-1.43595	-6.96749	4.09559	0.614518	NA	1647	2.82222	-0.508803	30.7859	Phthalates & Plasticizers
URXMZP	Mono-benzyl phthalate (ng/mL)	scale(log2(URXUCR))	0.350113	-1.06268	1.76291	0.631013	NA	1647	0.720815	0.485718	27.5131	Phthalates & Plasticizers
URXMZP	Mono-benzyl phthalate (ng/mL)	total_seafood_grp1-3	3.38424	0.715035	6.05345	0.0212787	NA	1647	1.36184	2.48505	21.4214	Phthalates & Plasticizers
URXMZP	Mono-benzyl phthalate (ng/mL)	total_seafood_grp4+	2.94001	0.0789628	5.80105	0.0535852	NA	1647	1.45972	2.01409	28.3244	Phthalates & Plasticizers
URXMZP	Mono-benzyl phthalate (ng/mL)	cycle2011-2012	4.41395	2.22057	6.60733	0.000456726	NA	1647	1.11907	3.9443	29.4084	Phthalates & Plasticizers
URXMZP	Mono-benzyl phthalate (ng/mL)	cycle2013-2014	3.92896	1.94678	5.91114	0.000503204	NA	1647	1.01132	3.88499	30.9586	Phthalates & Plasticizers
URXMZP	Mono-benzyl phthalate (ng/mL)	scale(log2(chem_measure)):svi	0.221051	-0.245013	0.687115	0.360702	0.898762	1647	0.237788	0.929616	27.3515	Phthalates & Plasticizers
VNSUMDEHP	Sum of metabolites of DEHP	(Intercept)	123.507	110.974	136.04	4.84986e-13	NA	1134	6.39433	19.3151	17.0771	Phthalates & Plasticizers
VNSUMDEHP	Sum of metabolites of DEHP	scale(log2(chem_measure))	-0.898079	-3.94102	2.14486	0.570271	0.943202	1134	1.55252	-0.578465	17.6191	Phthalates & Plasticizers
VNSUMDEHP	Sum of metabolites of DEHP	svi	-5.73118	-6.36772	-5.09464	3.85645e-12	NA	1134	0.324766	-17.6471	16.499	Phthalates & Plasticizers
VNSUMDEHP	Sum of metabolites of DEHP	RIDAGEYR	-0.972091	-1.13675	-0.807427	1.88352e-09	NA	1134	0.084012	-11.5709	16.8935	Phthalates & Plasticizers
VNSUMDEHP	Sum of metabolites of DEHP	RIAGENDRFemale	6.64414	4.46094	8.82734	2.51831e-05	NA	1134	1.11388	5.96488	15.1042	Phthalates & Plasticizers
VNSUMDEHP	Sum of metabolites of DEHP	scale(log2(LBXCOT_imp))	-0.30524	-2.49763	1.88715	0.788052	NA	1134	1.11857	-0.272885	17.9784	Phthalates & Plasticizers
VNSUMDEHP	Sum of metabolites of DEHP	smk_statusFormer smoker	0.411293	-2.15222	2.97481	0.756811	NA	1134	1.30792	0.314465	17.8658	Phthalates & Plasticizers
VNSUMDEHP	Sum of metabolites of DEHP	smk_statusCurrent smoker	-1.55108	-8.31368	5.21152	0.658453	NA	1134	3.45031	-0.449549	17.8273	Phthalates & Plasticizers
VNSUMDEHP	Sum of metabolites of DEHP	scale(log2(URXUCR))	0.629736	-1.40547	2.66494	0.552003	NA	1134	1.03837	0.606466	17.4748	Phthalates & Plasticizers
VNSUMDEHP	Sum of metabolites of DEHP	total_seafood_grp1-3	3.35951	0.234224	6.48481	0.053192	NA	1134	1.59454	2.10689	14.3394	Phthalates & Plasticizers
VNSUMDEHP	Sum of metabolites of DEHP	total_seafood_grp4+	2.99264	-0.424793	6.41007	0.103895	NA	1134	1.74359	1.71637	17.3493	Phthalates & Plasticizers
VNSUMDEHP	Sum of metabolites of DEHP	cycle2013-2014	-0.601709	-2.80978	1.60637	0.600076	NA	1134	1.12657	-0.534107	17.2699	Phthalates & Plasticizers
VNSUMDEHP	Sum of metabolites of DEHP	scale(log2(chem_measure)):svi	0.149284	-0.484699	0.783268	0.650734	0.943202	1134	0.323461	0.461522	15.751	Phthalates & Plasticizers
URXP01	1-naphthol (ng/L)	(Intercept)	120.921	108.534	133.308	2.88283e-12	NA	1075	6.31998	19.1332	15.6316	Polyaromatic Hydrocarbons (PAH)
URXP01	1-naphthol (ng/L)	scale(log2(chem_measure))	-0.1409	-2.76655	2.48475	0.91739	0.993138	1075	1.33962	-0.105179	18.1083	Polyaromatic Hydrocarbons (PAH)
URXP01	1-naphthol (ng/L)	svi	-5.75512	-6.32871	-5.18153	3.40736e-12	NA	1075	0.292649	-19.6656	15.1404	Polyaromatic Hydrocarbons (PAH)
URXP01	1-naphthol (ng/L)	RIDAGEYR	-0.968093	-1.13468	-0.801503	1.32933e-08	NA	1075	0.0849949	-11.39	14.4273	Polyaromatic Hydrocarbons (PAH)
URXP01	1-naphthol (ng/L)	RIAGENDRFemale	6.4295	4.05467	8.80433	5.50527e-05	NA	1075	1.21165	5.3064	17.2722	Polyaromatic Hydrocarbons (PAH)
URXP01	1-naphthol (ng/L)	scale(log2(LBXCOT_imp))	-1.5744	-3.37564	0.22685	0.104249	NA	1075	0.919003	-1.71316	17.5942	Polyaromatic Hydrocarbons (PAH)
URXP01	1-naphthol (ng/L)	smk_statusFormer smoker	-0.0927975	-2.48176	2.29617	0.940283	NA	1075	1.21886	-0.0761346	15.5522	Polyaromatic Hydrocarbons (PAH)
URXP01	1-naphthol (ng/L)	smk_statusCurrent smoker	1.87441	-4.04389	7.79271	0.54321	NA	1075	3.01954	0.62076	16.5559	Polyaromatic Hydrocarbons (PAH)
URXP01	1-naphthol (ng/L)	scale(log2(URXUCR))	0.306717	-0.855927	1.46936	0.61142	NA	1075	0.593186	0.517067	17.9564	Polyaromatic Hydrocarbons (PAH)
URXP01	1-naphthol (ng/L)	total_seafood_grp1-3	4.56246	1.90737	7.21754	0.0050384	NA	1075	1.35464	3.36803	13.009	Polyaromatic Hydrocarbons (PAH)
URXP01	1-naphthol (ng/L)	total_seafood_grp4+	6.14511	3.25803	9.03219	0.00062361	NA	1075	1.473	4.17183	17.2209	Polyaromatic Hydrocarbons (PAH)
URXP01	1-naphthol (ng/L)	cycle2013-2014	-1.07552	-2.94216	0.791115	0.275221	NA	1075	0.952367	-1.12932	16.1885	Polyaromatic Hydrocarbons (PAH)
URXP01	1-naphthol (ng/L)	scale(log2(chem_measure)):svi	0.0233658	-0.652805	0.699537	0.946763	0.993138	1075	0.344985	0.0677298	17.6281	Polyaromatic Hydrocarbons (PAH)
URXP02	2-naphthol (ng/L)	(Intercept)	121.253	108.512	133.993	3.9433e-12	NA	1075	6.50013	18.6539	15.6918	Polyaromatic Hydrocarbons (PAH)
URXP02	2-naphthol (ng/L)	scale(log2(chem_measure))	-1.50333	-3.44978	0.443128	0.147584	0.817869	1075	0.993089	-1.51379	17.8512	Polyaromatic Hydrocarbons (PAH)
URXP02	2-naphthol (ng/L)	svi	-5.69392	-6.22903	-5.15882	3.24615e-12	NA	1075	0.273013	-20.8558	14.4937	Polyaromatic Hydrocarbons (PAH)
URXP02	2-naphthol (ng/L)	RIDAGEYR	-0.979639	-1.151	-0.808279	1.59188e-08	NA	1075	0.0874289	-11.205	14.474	Polyaromatic Hydrocarbons (PAH)
URXP02	2-naphthol (ng/L)	RIAGENDRFemale	6.70182	4.35149	9.05216	3.14281e-05	NA	1075	1.19915	5.58881	17.1704	Polyaromatic Hydrocarbons (PAH)
URXP02	2-naphthol (ng/L)	scale(log2(LBXCOT_imp))	-1.48649	-3.21289	0.239903	0.109093	NA	1075	0.880814	-1.68764	17.6293	Polyaromatic Hydrocarbons (PAH)
URXP02	2-naphthol (ng/L)	smk_statusFormer smoker	-0.0217603	-2.37285	2.32933	0.985757	NA	1075	1.19954	-0.0181406	15.5518	Polyaromatic Hydrocarbons (PAH)
URXP02	2-naphthol (ng/L)	smk_statusCurrent smoker	2.76433	-3.00847	8.53713	0.361347	NA	1075	2.94531	0.938554	16.6876	Polyaromatic Hydrocarbons (PAH)
URXP02	2-naphthol (ng/L)	scale(log2(URXUCR))	0.827306	-0.831259	2.48587	0.341625	NA	1075	0.846207	0.977664	17.418	Polyaromatic Hydrocarbons (PAH)
URXP02	2-naphthol (ng/L)	total_seafood_grp1-3	4.48493	1.84851	7.12136	0.00530417	NA	1075	1.34511	3.33424	13.1528	Polyaromatic Hydrocarbons (PAH)
URXP02	2-naphthol (ng/L)	total_seafood_grp4+	6.08522	3.21136	8.95907	0.000646206	NA	1075	1.46625	4.15018	17.3251	Polyaromatic Hydrocarbons (PAH)
URXP02	2-naphthol (ng/L)	cycle2013-2014	-1.08936	-2.90021	0.721492	0.255562	NA	1075	0.923902	-1.17908	16.0384	Polyaromatic Hydrocarbons (PAH)
URXP02	2-naphthol (ng/L)	scale(log2(chem_measure)):svi	0.209778	-0.398567	0.818123	0.507837	0.943202	1075	0.31038	0.675874	17.7396	Polyaromatic Hydrocarbons (PAH)
URXP03	3-fluorene (ng/L)	(Intercept)	121.517	108.587	134.446	3.02375e-12	NA	1081	6.59655	18.4212	16.103	Polyaromatic Hydrocarbons (PAH)
URXP03	3-fluorene (ng/L)	scale(log2(chem_measure))	-0.440115	-1.93032	1.05009	0.570422	0.943202	1081	0.760308	-0.578864	16.6676	Polyaromatic Hydrocarbons (PAH)
URXP03	3-fluorene (ng/L)	svi	-5.70179	-6.27007	-5.13351	3.58491e-12	NA	1081	0.289941	-19.6654	15.0979	Polyaromatic Hydrocarbons (PAH)
URXP03	3-fluorene (ng/L)	RIDAGEYR	-0.978341	-1.15237	-0.804307	1.44636e-08	NA	1081	0.0887928	-11.0182	14.9268	Polyaromatic Hydrocarbons (PAH)
URXP03	3-fluorene (ng/L)	RIAGENDRFemale	6.25892	3.86379	8.65406	7.85735e-05	NA	1081	1.22201	5.12184	17.4414	Polyaromatic Hydrocarbons (PAH)
URXP03	3-fluorene (ng/L)	scale(log2(LBXCOT_imp))	-1.65389	-3.32593	0.018151	0.0691881	NA	1081	0.853081	-1.93872	17.1337	Polyaromatic Hydrocarbons (PAH)
URXP03	3-fluorene (ng/L)	smk_statusFormer smoker	-0.128928	-2.44021	2.18236	0.914327	NA	1081	1.17923	-0.109332	15.6698	Polyaromatic Hydrocarbons (PAH)
URXP03	3-fluorene (ng/L)	smk_statusCurrent smoker	1.7743	-4.03201	7.58061	0.557377	NA	1081	2.9624	0.598939	16.4402	Polyaromatic Hydrocarbons (PAH)
URXP03	3-fluorene (ng/L)	scale(log2(URXUCR))	0.141402	-1.46377	1.74658	0.86484	NA	1081	0.818968	0.172659	18.0549	Polyaromatic Hydrocarbons (PAH)
URXP03	3-fluorene (ng/L)	total_seafood_grp1-3	4.53832	1.87601	7.20062	0.00567193	NA	1081	1.35832	3.34112	12.3369	Polyaromatic Hydrocarbons (PAH)
URXP03	3-fluorene (ng/L)	total_seafood_grp4+	6.17245	3.24977	9.09513	0.000698671	NA	1081	1.49116	4.13935	16.8348	Polyaromatic Hydrocarbons (PAH)
URXP03	3-fluorene (ng/L)	cycle2013-2014	-1.09223	-2.89665	0.712204	0.252421	NA	1081	0.920627	-1.18639	16.3504	Polyaromatic Hydrocarbons (PAH)
URXP03	3-fluorene (ng/L)	scale(log2(chem_measure)):svi	0.197202	-0.351071	0.745475	0.491621	0.943202	1081	0.279731	0.704971	15.0139	Polyaromatic Hydrocarbons (PAH)
URXP04	2-fluorene (ng/L)	(Intercept)	121.131	108.332	133.93	2.74006e-12	NA	1082	6.5302	18.5494	16.0954	Polyaromatic Hydrocarbons (PAH)
URXP04	2-fluorene (ng/L)	scale(log2(chem_measure))	-0.254151	-2.38127	1.87297	0.817553	0.961447	1082	1.08526	-0.234184	17.5476	Polyaromatic Hydrocarbons (PAH)
URXP04	2-fluorene (ng/L)	svi	-5.70918	-6.27162	-5.14674	2.94986e-12	NA	1082	0.286959	-19.8955	15.1191	Polyaromatic Hydrocarbons (PAH)
URXP04	2-fluorene (ng/L)	RIDAGEYR	-0.972882	-1.14379	-0.801975	1.254e-08	NA	1082	0.0871979	-11.1572	14.8907	Polyaromatic Hydrocarbons (PAH)
URXP04	2-fluorene (ng/L)	RIAGENDRFemale	6.30789	3.90445	8.71134	7.54328e-05	NA	1082	1.22625	5.14406	17.4069	Polyaromatic Hydrocarbons (PAH)
URXP04	2-fluorene (ng/L)	scale(log2(LBXCOT_imp))	-1.69673	-3.43514	0.0416785	0.0723309	NA	1082	0.886944	-1.91301	17.4188	Polyaromatic Hydrocarbons (PAH)
URXP04	2-fluorene (ng/L)	smk_statusFormer smoker	-0.0642218	-2.39816	2.26972	0.957669	NA	1082	1.19078	-0.0539324	15.7006	Polyaromatic Hydrocarbons (PAH)
URXP04	2-fluorene (ng/L)	smk_statusCurrent smoker	1.86109	-3.99299	7.71516	0.541866	NA	1082	2.98677	0.62311	16.2379	Polyaromatic Hydrocarbons (PAH)
URXP04	2-fluorene (ng/L)	scale(log2(URXUCR))	0.115395	-1.66395	1.89474	0.900253	NA	1082	0.90783	0.127111	18.1148	Polyaromatic Hydrocarbons (PAH)
URXP04	2-fluorene (ng/L)	total_seafood_grp1-3	4.52251	1.86261	7.1824	0.0056976	NA	1082	1.35709	3.33251	12.4515	Polyaromatic Hydrocarbons (PAH)
URXP04	2-fluorene (ng/L)	total_seafood_grp4+	6.2092	3.31281	9.10559	0.000608923	NA	1082	1.47775	4.20179	16.8631	Polyaromatic Hydrocarbons (PAH)
URXP04	2-fluorene (ng/L)	cycle2013-2014	-1.14465	-2.99029	0.700996	0.241413	NA	1082	0.941654	-1.21557	16.3469	Polyaromatic Hydrocarbons (PAH)
URXP04	2-fluorene (ng/L)	scale(log2(chem_measure)):svi	0.142107	-0.433842	0.718055	0.635126	0.943202	1082	0.293851	0.4836	16.2377	Polyaromatic Hydrocarbons (PAH)
URXP05	3-phenanthrene (ng/L)	(Intercept)	134.844	111.847	157.841	0.000190583	NA	529	11.7331	11.4926	4.39823	Polyaromatic Hydrocarbons (PAH)
URXP05	3-phenanthrene (ng/L)	scale(log2(chem_measure))	0.548629	-1.69878	2.79604	0.655142	0.943202	529	1.14664	0.478467	4.39811	Polyaromatic Hydrocarbons (PAH)
URXP05	3-phenanthrene (ng/L)	svi	-6.24178	-7.20772	-5.27584	0.000124548	NA	529	0.492827	-12.6653	4.40432	Polyaromatic Hydrocarbons (PAH)
URXP05	3-phenanthrene (ng/L)	RIDAGEYR	-1.11246	-1.41419	-0.810733	0.00165492	NA	529	0.153944	-7.22642	4.17046	Polyaromatic Hydrocarbons (PAH)
URXP05	3-phenanthrene (ng/L)	RIAGENDRFemale	6.25319	2.82881	9.67756	0.0224861	NA	529	1.74713	3.57912	4.07351	Polyaromatic Hydrocarbons (PAH)
URXP05	3-phenanthrene (ng/L)	scale(log2(LBXCOT_imp))	0.880599	-1.04426	2.80546	0.41637	NA	529	0.982071	0.896675	4.38812	Polyaromatic Hydrocarbons (PAH)
URXP05	3-phenanthrene (ng/L)	smk_statusFormer smoker	-0.13102	-3.97249	3.71045	0.949599	NA	529	1.95993	-0.0668494	4.45075	Polyaromatic Hydrocarbons (PAH)
URXP05	3-phenanthrene (ng/L)	smk_statusCurrent smoker	-7.25309	-15.7749	1.26876	0.16329	NA	529	4.34788	-1.66819	4.4535	Polyaromatic Hydrocarbons (PAH)
URXP05	3-phenanthrene (ng/L)	scale(log2(URXUCR))	0.243701	-2.00465	2.49205	0.841048	NA	529	1.14712	0.212447	4.49641	Polyaromatic Hydrocarbons (PAH)
URXP05	3-phenanthrene (ng/L)	total_seafood_grp1-3	4.13138	-0.798281	9.06103	0.169014	NA	529	2.51513	1.64261	4.41923	Polyaromatic Hydrocarbons (PAH)
URXP05	3-phenanthrene (ng/L)	total_seafood_grp4+	3.96604	-1.12798	9.06006	0.193119	NA	529	2.59899	1.52599	4.5552	Polyaromatic Hydrocarbons (PAH)
URXP05	3-phenanthrene (ng/L)	scale(log2(chem_measure)):svi	-0.0284038	-0.829647	0.772839	0.947975	0.993138	529	0.408798	-0.0694814	3.95816	Polyaromatic Hydrocarbons (PAH)
URXP06	1-phenanthrene (ng/L)	(Intercept)	120.956	108.362	133.549	3.11516e-12	NA	1082	6.42529	18.825	15.7787	Polyaromatic Hydrocarbons (PAH)
URXP06	1-phenanthrene (ng/L)	scale(log2(chem_measure))	2.07072	0.0145912	4.12684	0.0637593	0.752491	1082	1.04904	1.97391	18.2113	Polyaromatic Hydrocarbons (PAH)
URXP06	1-phenanthrene (ng/L)	svi	-5.70188	-6.26002	-5.14373	1.62209e-12	NA	1082	0.284768	-20.0229	15.54	Polyaromatic Hydrocarbons (PAH)
URXP06	1-phenanthrene (ng/L)	RIDAGEYR	-0.96897	-1.13531	-0.802628	1.17656e-08	NA	1082	0.0848683	-11.4173	14.5514	Polyaromatic Hydrocarbons (PAH)
URXP06	1-phenanthrene (ng/L)	RIAGENDRFemale	6.19075	3.78236	8.59914	9.42869e-05	NA	1082	1.22877	5.03817	17.4104	Polyaromatic Hydrocarbons (PAH)
URXP06	1-phenanthrene (ng/L)	scale(log2(LBXCOT_imp))	-1.87574	-3.35254	-0.398939	0.0234176	NA	1082	0.753469	-2.48947	17.0437	Polyaromatic Hydrocarbons (PAH)
URXP06	1-phenanthrene (ng/L)	smk_statusFormer smoker	-0.0673003	-2.35063	2.21603	0.954672	NA	1082	1.16496	-0.0577703	15.4518	Polyaromatic Hydrocarbons (PAH)
URXP06	1-phenanthrene (ng/L)	smk_statusCurrent smoker	1.77349	-4.27771	7.8247	0.573467	NA	1082	3.08735	0.574439	16.4008	Polyaromatic Hydrocarbons (PAH)
URXP06	1-phenanthrene (ng/L)	scale(log2(URXUCR))	-0.804844	-2.16231	0.552624	0.260416	NA	1082	0.692585	-1.16209	17.9546	Polyaromatic Hydrocarbons (PAH)
URXP06	1-phenanthrene (ng/L)	total_seafood_grp1-3	4.39761	1.74602	7.0492	0.0065044	NA	1082	1.35285	3.25062	12.6856	Polyaromatic Hydrocarbons (PAH)
URXP06	1-phenanthrene (ng/L)	total_seafood_grp4+	5.84386	2.92873	8.75899	0.0010434	NA	1082	1.48731	3.92914	17.3661	Polyaromatic Hydrocarbons (PAH)
URXP06	1-phenanthrene (ng/L)	cycle2013-2014	-0.854944	-2.64055	0.930661	0.361889	NA	1082	0.911023	-0.938444	16.0928	Polyaromatic Hydrocarbons (PAH)
URXP06	1-phenanthrene (ng/L)	scale(log2(chem_measure)):svi	-0.31193	-0.847067	0.223207	0.268447	0.898762	1082	0.273029	-1.14248	17.7329	Polyaromatic Hydrocarbons (PAH)
URXP07	2-phenanthrene (ng/L)	(Intercept)	136.906	116.248	157.564	0.000118128	NA	527	10.5398	12.9894	4.36573	Polyaromatic Hydrocarbons (PAH)
URXP07	2-phenanthrene (ng/L)	scale(log2(chem_measure))	0.0551993	-2.27196	2.38236	0.964908	0.993138	527	1.18733	0.0464904	4.5063	Polyaromatic Hydrocarbons (PAH)
URXP07	2-phenanthrene (ng/L)	svi	-6.29244	-7.27152	-5.31336	0.000133334	NA	527	0.499529	-12.5967	4.37275	Polyaromatic Hydrocarbons (PAH)
URXP07	2-phenanthrene (ng/L)	RIDAGEYR	-1.13248	-1.40982	-0.855143	0.00113653	NA	527	0.141499	-8.00344	4.14515	Polyaromatic Hydrocarbons (PAH)
URXP07	2-phenanthrene (ng/L)	RIAGENDRFemale	5.7651	3.0385	8.4917	0.0182864	NA	527	1.39112	4.1442	3.54979	Polyaromatic Hydrocarbons (PAH)
URXP07	2-phenanthrene (ng/L)	scale(log2(LBXCOT_imp))	0.964759	-1.14448	3.074	0.416876	NA	527	1.07614	0.896499	4.34607	Polyaromatic Hydrocarbons (PAH)
URXP07	2-phenanthrene (ng/L)	smk_statusFormer smoker	-0.634258	-4.62034	3.35182	0.769132	NA	527	2.03371	-0.311872	4.47662	Polyaromatic Hydrocarbons (PAH)
URXP07	2-phenanthrene (ng/L)	smk_statusCurrent smoker	-7.39598	-16.0669	1.27495	0.162051	NA	527	4.42395	-1.67181	4.489	Polyaromatic Hydrocarbons (PAH)
URXP07	2-phenanthrene (ng/L)	scale(log2(URXUCR))	0.618135	-1.64303	2.8793	0.617347	NA	527	1.15366	0.535805	4.52749	Polyaromatic Hydrocarbons (PAH)
URXP07	2-phenanthrene (ng/L)	total_seafood_grp1-3	3.91356	-0.951047	8.77817	0.182965	NA	527	2.48194	1.57681	4.43759	Polyaromatic Hydrocarbons (PAH)
URXP07	2-phenanthrene (ng/L)	total_seafood_grp4+	4.26987	-0.668593	9.20834	0.156654	NA	527	2.51962	1.69465	4.55205	Polyaromatic Hydrocarbons (PAH)
URXP07	2-phenanthrene (ng/L)	scale(log2(chem_measure)):svi	0.00407005	-0.919423	0.927563	0.993518	0.996909	527	0.47117	0.00863817	4.03159	Polyaromatic Hydrocarbons (PAH)
URXP09	3-fluoranthene (ng/L)	(Intercept)	101.348	86.8816	115.814	0.00636848	NA	441	7.38081	13.7313	1.9041	Polyaromatic Hydrocarbons (PAH)
URXP09	3-fluoranthene (ng/L)	scale(log2(chem_measure))	-0.99764	-4.9294	2.93412	0.674345	0.943202	441	2.006	-0.497328	1.74942	Polyaromatic Hydrocarbons (PAH)
URXP09	3-fluoranthene (ng/L)	svi	-5.80832	-6.8495	-4.76714	0.016148	NA	441	0.531214	-10.934	1.63062	Polyaromatic Hydrocarbons (PAH)
URXP09	3-fluoranthene (ng/L)	RIDAGEYR	-0.745709	-0.973633	-0.517784	0.0274896	NA	441	0.116288	-6.4126	1.87463	Polyaromatic Hydrocarbons (PAH)
URXP09	3-fluoranthene (ng/L)	RIAGENDRFemale	7.20189	2.68743	11.7164	0.115823	NA	441	2.3033	3.12677	1.61342	Polyaromatic Hydrocarbons (PAH)
URXP09	3-fluoranthene (ng/L)	scale(log2(LBXCOT_imp))	-0.962676	-3.84393	1.91858	0.585279	NA	441	1.47003	-0.65487	1.82723	Polyaromatic Hydrocarbons (PAH)
URXP09	3-fluoranthene (ng/L)	smk_statusFormer smoker	1.22997	-2.16624	4.62619	0.561156	NA	441	1.73276	0.709835	1.73056	Polyaromatic Hydrocarbons (PAH)
URXP09	3-fluoranthene (ng/L)	smk_statusCurrent smoker	0.490037	-7.74831	8.72838	0.917972	NA	441	4.20324	0.116586	1.97235	Polyaromatic Hydrocarbons (PAH)
URXP09	3-fluoranthene (ng/L)	scale(log2(URXUCR))	0.34197	-1.73524	2.41918	0.77816	NA	441	1.0598	0.322673	1.95598	Polyaromatic Hydrocarbons (PAH)
URXP09	3-fluoranthene (ng/L)	total_seafood_grp1-3	4.66608	-0.560797	9.89296	0.233216	NA	441	2.66677	1.74971	1.83736	Polyaromatic Hydrocarbons (PAH)
URXP09	3-fluoranthene (ng/L)	total_seafood_grp4+	3.4611	-1.42749	8.34968	0.307334	NA	441	2.49417	1.38767	1.87241	Polyaromatic Hydrocarbons (PAH)
URXP09	3-fluoranthene (ng/L)	scale(log2(chem_measure)):svi	0.256656	-0.963795	1.47711	0.726501	0.956772	441	0.622679	0.41218	1.69008	Polyaromatic Hydrocarbons (PAH)
URXP10	1-pyrene (ng/L)	(Intercept)	120.937	108.378	133.497	2.62639e-12	NA	1082	6.4077	18.8737	15.8952	Polyaromatic Hydrocarbons (PAH)
URXP10	1-pyrene (ng/L)	scale(log2(chem_measure))	0.0763009	-1.90713	2.05973	0.940734	0.993138	1082	1.01195	0.0753997	17.8836	Polyaromatic Hydrocarbons (PAH)
URXP10	1-pyrene (ng/L)	svi	-5.7156	-6.27089	-5.16031	2.32754e-12	NA	1082	0.283311	-20.1743	15.1469	Polyaromatic Hydrocarbons (PAH)
URXP10	1-pyrene (ng/L)	RIDAGEYR	-0.967145	-1.1343	-0.799987	1.21783e-08	NA	1082	0.0852846	-11.3402	14.6273	Polyaromatic Hydrocarbons (PAH)
URXP10	1-pyrene (ng/L)	RIAGENDRFemale	6.26995	3.83919	8.70071	9.05089e-05	NA	1082	1.24018	5.05567	17.4329	Polyaromatic Hydrocarbons (PAH)
URXP10	1-pyrene (ng/L)	scale(log2(LBXCOT_imp))	-1.79323	-3.23966	-0.34681	0.0264819	NA	1082	0.737971	-2.42995	16.9838	Polyaromatic Hydrocarbons (PAH)
URXP10	1-pyrene (ng/L)	smk_statusFormer smoker	-0.0845425	-2.42118	2.25209	0.944365	NA	1082	1.19216	-0.0709154	15.6291	Polyaromatic Hydrocarbons (PAH)
URXP10	1-pyrene (ng/L)	smk_statusCurrent smoker	1.76293	-4.21849	7.74434	0.571463	NA	1082	3.05174	0.577679	16.1188	Polyaromatic Hydrocarbons (PAH)
URXP10	1-pyrene (ng/L)	scale(log2(URXUCR))	-0.0509984	-1.53878	1.43679	0.947177	NA	1082	0.759073	-0.0671851	17.9391	Polyaromatic Hydrocarbons (PAH)
URXP10	1-pyrene (ng/L)	total_seafood_grp1-3	4.46632	1.79141	7.14123	0.00629325	NA	1082	1.36475	3.27263	12.5917	Polyaromatic Hydrocarbons (PAH)
URXP10	1-pyrene (ng/L)	total_seafood_grp4+	6.08645	3.10851	9.0644	0.000909333	NA	1082	1.51936	4.00593	17.0642	Polyaromatic Hydrocarbons (PAH)
URXP10	1-pyrene (ng/L)	cycle2013-2014	-1.27738	-3.0922	0.537448	0.186453	NA	1082	0.925931	-1.37956	16.2142	Polyaromatic Hydrocarbons (PAH)
URXP10	1-pyrene (ng/L)	scale(log2(chem_measure)):svi	0.153463	-0.456885	0.76381	0.62867	0.943202	1082	0.311402	0.492812	16.4209	Polyaromatic Hydrocarbons (PAH)
URXP17	9-fluorene (ng/L)	(Intercept)	135.081	112.076	158.087	0.000190612	NA	530	11.7373	11.5088	4.39361	Polyaromatic Hydrocarbons (PAH)
URXP17	9-fluorene (ng/L)	scale(log2(chem_measure))	0.632644	-1.96062	3.22591	0.65462	0.943202	530	1.3231	0.478155	4.55024	Polyaromatic Hydrocarbons (PAH)
URXP17	9-fluorene (ng/L)	svi	-6.24241	-7.20385	-5.28097	0.000122116	NA	530	0.49053	-12.7258	4.40374	Polyaromatic Hydrocarbons (PAH)
URXP17	9-fluorene (ng/L)	RIDAGEYR	-1.11638	-1.41466	-0.818104	0.00159482	NA	530	0.152182	-7.33582	4.14752	Polyaromatic Hydrocarbons (PAH)
URXP17	9-fluorene (ng/L)	RIAGENDRFemale	6.33838	2.97376	9.703	0.0207355	NA	530	1.71664	3.69231	4.02631	Polyaromatic Hydrocarbons (PAH)
URXP17	9-fluorene (ng/L)	scale(log2(LBXCOT_imp))	1.03378	-1.21675	3.2843	0.413967	NA	530	1.14823	0.900325	4.45476	Polyaromatic Hydrocarbons (PAH)
URXP17	9-fluorene (ng/L)	smk_statusFormer smoker	-0.0940588	-3.89814	3.71002	0.963439	NA	530	1.94086	-0.0484625	4.46477	Polyaromatic Hydrocarbons (PAH)
URXP17	9-fluorene (ng/L)	smk_statusCurrent smoker	-7.38163	-15.9621	1.19884	0.159312	NA	530	4.37779	-1.68615	4.48172	Polyaromatic Hydrocarbons (PAH)
URXP17	9-fluorene (ng/L)	scale(log2(URXUCR))	0.371061	-2.11102	2.85314	0.782651	NA	530	1.26637	0.293013	4.45908	Polyaromatic Hydrocarbons (PAH)
URXP17	9-fluorene (ng/L)	total_seafood_grp1-3	4.13847	-0.742009	9.01894	0.165159	NA	530	2.49004	1.66201	4.41109	Polyaromatic Hydrocarbons (PAH)
URXP17	9-fluorene (ng/L)	total_seafood_grp4+	4.02445	-0.968205	9.0171	0.180574	NA	530	2.54727	1.57991	4.55725	Polyaromatic Hydrocarbons (PAH)
URXP17	9-fluorene (ng/L)	scale(log2(chem_measure)):svi	-0.157452	-1.05104	0.736138	0.745463	0.956999	530	0.455913	-0.345356	4.47386	Polyaromatic Hydrocarbons (PAH)
URXP19	4-phenanthrene (ng/L)	(Intercept)	134.763	111.483	158.042	0.00020965	NA	527	11.8772	11.3463	4.36753	Polyaromatic Hydrocarbons (PAH)
URXP19	4-phenanthrene (ng/L)	scale(log2(chem_measure))	0.367406	-1.69145	2.42626	0.74371	0.956999	527	1.05044	0.349765	4.1088	Polyaromatic Hydrocarbons (PAH)
URXP19	4-phenanthrene (ng/L)	svi	-6.22859	-7.17636	-5.28082	0.000116342	NA	527	0.483556	-12.8808	4.40118	Polyaromatic Hydrocarbons (PAH)
URXP19	4-phenanthrene (ng/L)	RIDAGEYR	-1.11111	-1.41754	-0.804682	0.00185404	NA	527	0.156341	-7.10696	4.11809	Polyaromatic Hydrocarbons (PAH)
URXP19	4-phenanthrene (ng/L)	RIAGENDRFemale	6.23195	2.80667	9.65723	0.0225986	NA	527	1.74759	3.56602	4.0903	Polyaromatic Hydrocarbons (PAH)
URXP19	4-phenanthrene (ng/L)	scale(log2(LBXCOT_imp))	1.0823	-1.08811	3.25272	0.380714	NA	527	1.10735	0.977377	4.24714	Polyaromatic Hydrocarbons (PAH)
URXP19	4-phenanthrene (ng/L)	smk_statusFormer smoker	-0.123577	-3.88721	3.64006	0.951477	NA	527	1.92022	-0.0643554	4.44947	Polyaromatic Hydrocarbons (PAH)
URXP19	4-phenanthrene (ng/L)	smk_statusCurrent smoker	-7.57003	-16.0707	0.930684	0.148591	NA	527	4.3371	-1.74541	4.44794	Polyaromatic Hydrocarbons (PAH)
URXP19	4-phenanthrene (ng/L)	scale(log2(URXUCR))	0.366208	-1.9889	2.72132	0.774445	NA	527	1.20159	0.30477	4.39206	Polyaromatic Hydrocarbons (PAH)
URXP19	4-phenanthrene (ng/L)	total_seafood_grp1-3	4.1286	-0.758322	9.01552	0.166081	NA	527	2.49333	1.65586	4.4333	Polyaromatic Hydrocarbons (PAH)
URXP19	4-phenanthrene (ng/L)	total_seafood_grp4+	3.99948	-1.04298	9.04193	0.186196	NA	527	2.57268	1.5546	4.56817	Polyaromatic Hydrocarbons (PAH)
URXP19	4-phenanthrene (ng/L)	scale(log2(chem_measure)):svi	-0.0182572	-0.813349	0.776835	0.966114	0.993138	527	0.405659	-0.0450063	4.30416	Polyaromatic Hydrocarbons (PAH)
URXP25	2 & 3-Hydroxyphenanthrene (ng/L)	(Intercept)	110.981	99.1114	122.85	0.000863598	NA	552	6.05573	18.3266	2.56634	Polyaromatic Hydrocarbons (PAH)
URXP25	2 & 3-Hydroxyphenanthrene (ng/L)	scale(log2(chem_measure))	1.67474	-0.480877	3.83035	0.233736	0.898762	552	1.0998	1.52276	2.73363	Polyaromatic Hydrocarbons (PAH)
URXP25	2 & 3-Hydroxyphenanthrene (ng/L)	svi	-5.42535	-6.04976	-4.80094	0.00105665	NA	552	0.318576	-17.03	2.55914	Polyaromatic Hydrocarbons (PAH)
URXP25	2 & 3-Hydroxyphenanthrene (ng/L)	RIDAGEYR	-0.865935	-1.02372	-0.708148	0.00318177	NA	552	0.0805039	-10.7564	2.5974	Polyaromatic Hydrocarbons (PAH)
URXP25	2 & 3-Hydroxyphenanthrene (ng/L)	RIAGENDRFemale	5.7937	2.44681	9.1406	0.0512227	NA	552	1.7076	3.39289	2.65543	Polyaromatic Hydrocarbons (PAH)
URXP25	2 & 3-Hydroxyphenanthrene (ng/L)	scale(log2(LBXCOT_imp))	-3.86258	-5.26228	-2.46288	0.0168914	NA	552	0.714132	-5.40878	2.65333	Polyaromatic Hydrocarbons (PAH)
URXP25	2 & 3-Hydroxyphenanthrene (ng/L)	smk_statusFormer smoker	0.421007	-2.02857	2.87059	0.762085	NA	552	1.24979	0.336863	2.54002	Polyaromatic Hydrocarbons (PAH)
URXP25	2 & 3-Hydroxyphenanthrene (ng/L)	smk_statusCurrent smoker	8.38403	2.19559	14.5725	0.0879966	NA	552	3.15736	2.65539	2.63265	Polyaromatic Hydrocarbons (PAH)
URXP25	2 & 3-Hydroxyphenanthrene (ng/L)	scale(log2(URXUCR))	-1.27174	-3.06907	0.525598	0.266285	NA	552	0.917008	-1.38683	2.77858	Polyaromatic Hydrocarbons (PAH)
URXP25	2 & 3-Hydroxyphenanthrene (ng/L)	total_seafood_grp1-3	4.00653	1.28664	6.72641	0.115741	NA	552	1.38769	2.88718	1.78901	Polyaromatic Hydrocarbons (PAH)
URXP25	2 & 3-Hydroxyphenanthrene (ng/L)	total_seafood_grp4+	7.19084	3.46094	10.9207	0.0403753	NA	552	1.90301	3.77867	2.64137	Polyaromatic Hydrocarbons (PAH)
URXP25	2 & 3-Hydroxyphenanthrene (ng/L)	scale(log2(chem_measure)):svi	-0.0408686	-0.632836	0.551099	0.903273	0.993138	552	0.302024	-0.135316	2.30552	Polyaromatic Hydrocarbons (PAH)
LBX074LA	PCB74 Lipid Adj (ng/g)	(Intercept)	96.3242	80.9328	111.716	0.00262327	NA	452	7.85273	12.2663	2.51386	Polychlorinated Biphenyls (PCB)
LBX074LA	PCB74 Lipid Adj (ng/g)	scale(log2(chem_measure))	-0.937012	-4.27295	2.39893	0.64332	0.943202	452	1.70201	-0.550533	1.77358	Polychlorinated Biphenyls (PCB)
LBX074LA	PCB74 Lipid Adj (ng/g)	svi	-5.98522	-7.19099	-4.77945	0.00316066	NA	452	0.61519	-9.72907	2.77741	Polychlorinated Biphenyls (PCB)
LBX074LA	PCB74 Lipid Adj (ng/g)	RIDAGEYR	-0.641235	-0.82922	-0.453251	0.0136724	NA	452	0.0959104	-6.68577	2.37389	Polychlorinated Biphenyls (PCB)
LBX074LA	PCB74 Lipid Adj (ng/g)	RIAGENDRFemale	5.88134	1.78924	9.97344	0.071087	NA	452	2.08781	2.81699	2.84683	Polychlorinated Biphenyls (PCB)
LBX074LA	PCB74 Lipid Adj (ng/g)	scale(log2(LBXCOT_imp))	-1.95606	-3.72906	-0.183062	0.16587	NA	452	0.90459	-2.16237	1.95718	Polychlorinated Biphenyls (PCB)
LBX074LA	PCB74 Lipid Adj (ng/g)	smk_statusFormer smoker	-0.676649	-3.76519	2.41189	0.702231	NA	452	1.57579	-0.429404	2.47219	Polychlorinated Biphenyls (PCB)
LBX074LA	PCB74 Lipid Adj (ng/g)	smk_statusCurrent smoker	6.81121	0.196981	13.4254	0.153858	NA	452	3.37461	2.01837	2.52506	Polychlorinated Biphenyls (PCB)
LBX074LA	PCB74 Lipid Adj (ng/g)	total_seafood_grp1-3	2.10637	-3.11889	7.33162	0.500973	NA	452	2.66595	0.7901	2.3642	Polychlorinated Biphenyls (PCB)
LBX074LA	PCB74 Lipid Adj (ng/g)	total_seafood_grp4+	4.98752	0.0379236	9.93712	0.148	NA	452	2.52531	1.97502	2.83687	Polychlorinated Biphenyls (PCB)
LBX074LA	PCB74 Lipid Adj (ng/g)	scale(log2(chem_measure)):svi	-0.0105941	-0.952552	0.931364	0.98435	0.994498	452	0.480591	-0.022044	2.0747	Polychlorinated Biphenyls (PCB)
LBX118LA	PCB118 Lipid Adj (ng/g)	(Intercept)	95.8848	80.9797	110.79	0.00273339	NA	453	7.60461	12.6088	2.45152	Polychlorinated Biphenyls (PCB)
LBX118LA	PCB118 Lipid Adj (ng/g)	scale(log2(chem_measure))	-1.28576	-4.70168	2.13016	0.534468	0.943202	453	1.74281	-0.737749	2.09404	Polychlorinated Biphenyls (PCB)
LBX118LA	PCB118 Lipid Adj (ng/g)	svi	-5.83501	-7.0162	-4.65382	0.00325652	NA	453	0.602647	-9.68231	2.7657	Polychlorinated Biphenyls (PCB)
LBX118LA	PCB118 Lipid Adj (ng/g)	RIDAGEYR	-0.640898	-0.82347	-0.458326	0.0142633	NA	453	0.093149	-6.88035	2.2853	Polychlorinated Biphenyls (PCB)
LBX118LA	PCB118 Lipid Adj (ng/g)	RIAGENDRFemale	5.80529	1.70067	9.90991	0.0735775	NA	453	2.09419	2.77209	2.85044	Polychlorinated Biphenyls (PCB)
LBX118LA	PCB118 Lipid Adj (ng/g)	scale(log2(LBXCOT_imp))	-2.00487	-3.77745	-0.232294	0.154778	NA	453	0.904378	-2.21685	2.0346	Polychlorinated Biphenyls (PCB)
LBX118LA	PCB118 Lipid Adj (ng/g)	smk_statusFormer smoker	-0.407655	-3.34919	2.53388	0.808218	NA	453	1.50078	-0.271628	2.31919	Polychlorinated Biphenyls (PCB)
LBX118LA	PCB118 Lipid Adj (ng/g)	smk_statusCurrent smoker	6.78705	0.160932	13.4132	0.158286	NA	453	3.38067	2.0076	2.45573	Polychlorinated Biphenyls (PCB)
LBX118LA	PCB118 Lipid Adj (ng/g)	total_seafood_grp1-3	2.0148	-3.2031	7.2327	0.518889	NA	453	2.66219	0.756819	2.30604	Polychlorinated Biphenyls (PCB)
LBX118LA	PCB118 Lipid Adj (ng/g)	total_seafood_grp4+	4.88553	-0.00679389	9.77785	0.150535	NA	453	2.49608	1.95728	2.83566	Polychlorinated Biphenyls (PCB)
LBX118LA	PCB118 Lipid Adj (ng/g)	scale(log2(chem_measure)):svi	0.157535	-0.961906	1.27698	0.803961	0.958303	453	0.571144	0.275824	2.48772	Polychlorinated Biphenyls (PCB)
LBX153LA	PCB153 Lipid Adj (ng/g)	(Intercept)	97.3469	81.3167	113.377	0.00443907	NA	456	8.17867	11.9025	2.2523	Polychlorinated Biphenyls (PCB)
LBX153LA	PCB153 Lipid Adj (ng/g)	scale(log2(chem_measure))	-1.75583	-5.59079	2.07913	0.440648	0.943202	456	1.95661	-0.897384	2.76763	Polychlorinated Biphenyls (PCB)
LBX153LA	PCB153 Lipid Adj (ng/g)	svi	-5.86942	-7.00268	-4.73615	0.00287246	NA	456	0.578194	-10.1513	2.76402	Polychlorinated Biphenyls (PCB)
LBX153LA	PCB153 Lipid Adj (ng/g)	RIDAGEYR	-0.656408	-0.856187	-0.456629	0.0184407	NA	456	0.101928	-6.43991	2.19091	Polychlorinated Biphenyls (PCB)
LBX153LA	PCB153 Lipid Adj (ng/g)	RIAGENDRFemale	5.13315	1.24081	9.02549	0.0872917	NA	456	1.98589	2.58481	2.80171	Polychlorinated Biphenyls (PCB)
LBX153LA	PCB153 Lipid Adj (ng/g)	scale(log2(LBXCOT_imp))	-1.82731	-3.533	-0.121614	0.170426	NA	456	0.870252	-2.09975	2.00244	Polychlorinated Biphenyls (PCB)
LBX153LA	PCB153 Lipid Adj (ng/g)	smk_statusFormer smoker	-0.736047	-3.82117	2.34907	0.678253	NA	456	1.57404	-0.467616	2.46257	Polychlorinated Biphenyls (PCB)
LBX153LA	PCB153 Lipid Adj (ng/g)	smk_statusCurrent smoker	6.55863	0.0276248	13.0896	0.163227	NA	456	3.33214	1.96829	2.4665	Polychlorinated Biphenyls (PCB)
LBX153LA	PCB153 Lipid Adj (ng/g)	total_seafood_grp1-3	2.21969	-3.09593	7.5353	0.48838	NA	456	2.71205	0.818454	2.32901	Polychlorinated Biphenyls (PCB)
LBX153LA	PCB153 Lipid Adj (ng/g)	total_seafood_grp4+	5.21066	0.225507	10.1958	0.138812	NA	456	2.54344	2.04866	2.81766	Polychlorinated Biphenyls (PCB)
LBX153LA	PCB153 Lipid Adj (ng/g)	scale(log2(chem_measure)):svi	0.184857	-0.858414	1.22813	0.753479	0.956999	456	0.532281	0.347291	2.72037	Polychlorinated Biphenyls (PCB)
LBX170LA	PCB170 Lipid Adj (ng/g)	(Intercept)	96.9536	80.2605	113.647	0.00428455	NA	409	8.51691	11.3837	2.33117	Polychlorinated Biphenyls (PCB)
LBX170LA	PCB170 Lipid Adj (ng/g)	scale(log2(chem_measure))	-2.53898	-7.24855	2.17059	0.379039	0.906467	409	2.40284	-1.05666	2.59313	Polychlorinated Biphenyls (PCB)
LBX170LA	PCB170 Lipid Adj (ng/g)	svi	-6.07856	-7.36573	-4.79138	0.00377057	NA	409	0.656722	-9.25591	2.74781	Polychlorinated Biphenyls (PCB)
LBX170LA	PCB170 Lipid Adj (ng/g)	RIDAGEYR	-0.648363	-0.867474	-0.429251	0.0206896	NA	409	0.111792	-5.79974	2.28733	Polychlorinated Biphenyls (PCB)
LBX170LA	PCB170 Lipid Adj (ng/g)	RIAGENDRFemale	5.3688	1.42712	9.31048	0.0827955	NA	409	2.01106	2.66963	2.75881	Polychlorinated Biphenyls (PCB)
LBX170LA	PCB170 Lipid Adj (ng/g)	scale(log2(LBXCOT_imp))	-1.72898	-3.71106	0.253087	0.241851	NA	409	1.01126	-1.70973	1.81628	Polychlorinated Biphenyls (PCB)
LBX170LA	PCB170 Lipid Adj (ng/g)	smk_statusFormer smoker	0.182988	-3.12783	3.49381	0.92163	NA	409	1.68919	0.108329	2.56789	Polychlorinated Biphenyls (PCB)
LBX170LA	PCB170 Lipid Adj (ng/g)	smk_statusCurrent smoker	6.46541	0.116815	12.814	0.147201	NA	409	3.23908	1.99606	2.77621	Polychlorinated Biphenyls (PCB)
LBX170LA	PCB170 Lipid Adj (ng/g)	total_seafood_grp1-3	1.55795	-4.13891	7.2548	0.640423	NA	409	2.90656	0.536011	2.24199	Polychlorinated Biphenyls (PCB)
LBX170LA	PCB170 Lipid Adj (ng/g)	total_seafood_grp4+	4.81677	-0.243011	9.87656	0.167997	NA	409	2.58152	1.86587	2.72822	Polychlorinated Biphenyls (PCB)
LBX170LA	PCB170 Lipid Adj (ng/g)	scale(log2(chem_measure)):svi	0.566713	-0.407159	1.54058	0.346533	0.898762	409	0.496874	1.14056	2.65144	Polychlorinated Biphenyls (PCB)
LBX180LA	PCB180 Lipid Adj (ng/g)	(Intercept)	97.735	82.4782	112.992	0.00355547	NA	451	7.7841	12.5557	2.30938	Polychlorinated Biphenyls (PCB)
LBX180LA	PCB180 Lipid Adj (ng/g)	scale(log2(chem_measure))	-2.61065	-7.06941	1.84811	0.346878	0.898762	451	2.27488	-1.1476	2.56378	Polychlorinated Biphenyls (PCB)
LBX180LA	PCB180 Lipid Adj (ng/g)	svi	-5.93067	-7.16211	-4.69922	0.00359101	NA	451	0.62829	-9.43938	2.7451	Polychlorinated Biphenyls (PCB)
LBX180LA	PCB180 Lipid Adj (ng/g)	RIDAGEYR	-0.656958	-0.853857	-0.460059	0.0163439	NA	451	0.100459	-6.53958	2.26471	Polychlorinated Biphenyls (PCB)
LBX180LA	PCB180 Lipid Adj (ng/g)	RIAGENDRFemale	4.87085	1.10603	8.63566	0.0905393	NA	451	1.92082	2.53581	2.81339	Polychlorinated Biphenyls (PCB)
LBX180LA	PCB180 Lipid Adj (ng/g)	scale(log2(LBXCOT_imp))	-1.81848	-3.61041	-0.0265411	0.189031	NA	451	0.914253	-1.98903	1.93848	Polychlorinated Biphenyls (PCB)
LBX180LA	PCB180 Lipid Adj (ng/g)	smk_statusFormer smoker	-0.561102	-3.54919	2.42699	0.741875	NA	451	1.52454	-0.368048	2.48663	Polychlorinated Biphenyls (PCB)
LBX180LA	PCB180 Lipid Adj (ng/g)	smk_statusCurrent smoker	6.59271	0.434596	12.7508	0.143738	NA	451	3.14189	2.09832	2.52298	Polychlorinated Biphenyls (PCB)
LBX180LA	PCB180 Lipid Adj (ng/g)	total_seafood_grp1-3	2.26293	-3.34712	7.87298	0.506467	NA	451	2.86227	0.790608	2.16616	Polychlorinated Biphenyls (PCB)
LBX180LA	PCB180 Lipid Adj (ng/g)	total_seafood_grp4+	5.13028	8.26301e-05	10.2605	0.15289	NA	451	2.61745	1.96003	2.75692	Polychlorinated Biphenyls (PCB)
LBX180LA	PCB180 Lipid Adj (ng/g)	scale(log2(chem_measure)):svi	0.61834	-0.378094	1.61477	0.319007	0.898762	451	0.508384	1.21628	2.71384	Polychlorinated Biphenyls (PCB)
LBX187LA	PCB187 Lipid Adj (ng/g)	(Intercept)	97.1981	81.1059	113.29	0.00466592	NA	457	8.21029	11.8386	2.23077	Polychlorinated Biphenyls (PCB)
LBX187LA	PCB187 Lipid Adj (ng/g)	scale(log2(chem_measure))	-2.65395	-6.64413	1.33623	0.299251	0.898762	457	2.03581	-1.30364	2.50457	Polychlorinated Biphenyls (PCB)
LBX187LA	PCB187 Lipid Adj (ng/g)	svi	-5.75842	-6.86626	-4.65057	0.00281915	NA	457	0.565227	-10.1878	2.77009	Polychlorinated Biphenyls (PCB)
LBX187LA	PCB187 Lipid Adj (ng/g)	RIDAGEYR	-0.659279	-0.860975	-0.457584	0.0187318	NA	457	0.102906	-6.40663	2.18691	Polychlorinated Biphenyls (PCB)
LBX187LA	PCB187 Lipid Adj (ng/g)	RIAGENDRFemale	4.8882	1.07496	8.70143	0.0925662	NA	457	1.94553	2.51253	2.80579	Polychlorinated Biphenyls (PCB)
LBX187LA	PCB187 Lipid Adj (ng/g)	scale(log2(LBXCOT_imp))	-1.77302	-3.4846	-0.0614387	0.183729	NA	457	0.873256	-2.03036	1.93455	Polychlorinated Biphenyls (PCB)
LBX187LA	PCB187 Lipid Adj (ng/g)	smk_statusFormer smoker	-0.82721	-3.86045	2.20603	0.636496	NA	457	1.54757	-0.534522	2.51864	Polychlorinated Biphenyls (PCB)
LBX187LA	PCB187 Lipid Adj (ng/g)	smk_statusCurrent smoker	6.28104	-0.15262	12.7147	0.171195	NA	457	3.28248	1.9135	2.46584	Polychlorinated Biphenyls (PCB)
LBX187LA	PCB187 Lipid Adj (ng/g)	total_seafood_grp1-3	2.22768	-2.95478	7.41014	0.478437	NA	457	2.64411	0.842507	2.28614	Polychlorinated Biphenyls (PCB)
LBX187LA	PCB187 Lipid Adj (ng/g)	total_seafood_grp4+	5.51167	0.494882	10.5285	0.126847	NA	457	2.55959	2.15334	2.7969	Polychlorinated Biphenyls (PCB)
LBX187LA	PCB187 Lipid Adj (ng/g)	scale(log2(chem_measure)):svi	0.368083	-0.720761	1.45693	0.560997	0.943202	457	0.555532	0.662576	2.63035	Polychlorinated Biphenyls (PCB)
LBXHXCLA	3,3',4,4',5,5'-hexachlorobiphenyl Lipid Adj (pg/g)	(Intercept)	97.3225	81.1462	113.499	0.00532027	NA	459	8.25318	11.7921	2.1614	Polychlorinated Biphenyls (PCB)
LBXHXCLA	3,3',4,4',5,5'-hexachlorobiphenyl Lipid Adj (pg/g)	scale(log2(chem_measure))	0.452996	-3.46367	4.36966	0.838892	0.97453	459	1.9983	0.226691	2.35022	Polychlorinated Biphenyls (PCB)
LBXHXCLA	3,3',4,4',5,5'-hexachlorobiphenyl Lipid Adj (pg/g)	svi	-6.00396	-7.19577	-4.81214	0.00334241	NA	459	0.608068	-9.87382	2.71161	Polychlorinated Biphenyls (PCB)
LBXHXCLA	3,3',4,4',5,5'-hexachlorobiphenyl Lipid Adj (pg/g)	RIDAGEYR	-0.652343	-0.85776	-0.446926	0.0258151	NA	459	0.104804	-6.22439	1.96887	Polychlorinated Biphenyls (PCB)
LBXHXCLA	3,3',4,4',5,5'-hexachlorobiphenyl Lipid Adj (pg/g)	RIAGENDRFemale	4.64477	1.04222	8.24733	0.0921485	NA	459	1.83804	2.52703	2.7841	Polychlorinated Biphenyls (PCB)
LBXHXCLA	3,3',4,4',5,5'-hexachlorobiphenyl Lipid Adj (pg/g)	scale(log2(LBXCOT_imp))	-1.83478	-3.56567	-0.103891	0.167358	NA	459	0.883107	-2.07764	2.09786	Polychlorinated Biphenyls (PCB)
LBXHXCLA	3,3',4,4',5,5'-hexachlorobiphenyl Lipid Adj (pg/g)	smk_statusFormer smoker	-0.341394	-3.65333	2.97054	0.855413	NA	459	1.68976	-0.202037	2.4583	Polychlorinated Biphenyls (PCB)
LBXHXCLA	3,3',4,4',5,5'-hexachlorobiphenyl Lipid Adj (pg/g)	smk_statusCurrent smoker	6.62668	0.368608	12.8848	0.144304	NA	459	3.19289	2.07545	2.57816	Polychlorinated Biphenyls (PCB)
LBXHXCLA	3,3',4,4',5,5'-hexachlorobiphenyl Lipid Adj (pg/g)	total_seafood_grp1-3	2.3929	-3.09732	7.88312	0.470668	NA	459	2.80113	0.854262	2.366	Polychlorinated Biphenyls (PCB)
LBXHXCLA	3,3',4,4',5,5'-hexachlorobiphenyl Lipid Adj (pg/g)	total_seafood_grp4+	5.22145	-0.0716189	10.5145	0.155378	NA	459	2.70054	1.93348	2.79454	Polychlorinated Biphenyls (PCB)
LBXHXCLA	3,3',4,4',5,5'-hexachlorobiphenyl Lipid Adj (pg/g)	scale(log2(chem_measure)):svi	-0.43556	-1.40166	0.53054	0.463015	0.943202	459	0.492908	-0.883654	2.19099	Polychlorinated Biphenyls (PCB)
LBXPCBLA	3,3',4,4',5-Pentachlorobiphenyl (pncb) Lipid Adj (pg/g)	(Intercept)	98.502	84.2279	112.776	0.00459643	NA	460	7.28273	13.5254	2.08485	Polychlorinated Biphenyls (PCB)
LBXPCBLA	3,3',4,4',5-Pentachlorobiphenyl (pncb) Lipid Adj (pg/g)	scale(log2(chem_measure))	-0.167393	-3.67748	3.3427	0.931965	0.993138	460	1.79086	-0.0934707	2.7276	Polychlorinated Biphenyls (PCB)
LBXPCBLA	3,3',4,4',5-Pentachlorobiphenyl (pncb) Lipid Adj (pg/g)	svi	-6.02956	-7.24642	-4.8127	0.00347251	NA	460	0.620847	-9.71183	2.71554	Polychlorinated Biphenyls (PCB)
LBXPCBLA	3,3',4,4',5-Pentachlorobiphenyl (pncb) Lipid Adj (pg/g)	RIDAGEYR	-0.66562	-0.846064	-0.485176	0.0209844	NA	460	0.0920634	-7.23002	1.91181	Polychlorinated Biphenyls (PCB)
LBXPCBLA	3,3',4,4',5-Pentachlorobiphenyl (pncb) Lipid Adj (pg/g)	RIAGENDRFemale	4.78162	1.03078	8.53246	0.100469	NA	460	1.91369	2.49864	2.60866	Polychlorinated Biphenyls (PCB)
LBXPCBLA	3,3',4,4',5-Pentachlorobiphenyl (pncb) Lipid Adj (pg/g)	scale(log2(LBXCOT_imp))	-1.91445	-3.60984	-0.21906	0.156733	NA	460	0.864995	-2.21325	2.00955	Polychlorinated Biphenyls (PCB)
LBXPCBLA	3,3',4,4',5-Pentachlorobiphenyl (pncb) Lipid Adj (pg/g)	smk_statusFormer smoker	-0.294779	-3.45338	2.86383	0.868901	NA	460	1.61153	-0.182918	2.45279	Polychlorinated Biphenyls (PCB)
LBXPCBLA	3,3',4,4',5-Pentachlorobiphenyl (pncb) Lipid Adj (pg/g)	smk_statusCurrent smoker	6.70712	0.529797	12.8844	0.149558	NA	460	3.15169	2.1281	2.31486	Polychlorinated Biphenyls (PCB)
LBXPCBLA	3,3',4,4',5-Pentachlorobiphenyl (pncb) Lipid Adj (pg/g)	total_seafood_grp1-3	1.98112	-3.12497	7.08721	0.515995	NA	460	2.60515	0.760462	2.34691	Polychlorinated Biphenyls (PCB)
LBXPCBLA	3,3',4,4',5-Pentachlorobiphenyl (pncb) Lipid Adj (pg/g)	total_seafood_grp4+	4.85863	-0.031334	9.7486	0.152899	NA	460	2.49488	1.94744	2.8077	Polychlorinated Biphenyls (PCB)
LBXPCBLA	3,3',4,4',5-Pentachlorobiphenyl (pncb) Lipid Adj (pg/g)	scale(log2(chem_measure)):svi	-0.0254614	-1.34233	1.29141	0.972657	0.994498	460	0.671873	-0.0378962	2.43293	Polychlorinated Biphenyls (PCB)
LBXCOT	Serum cotinine (ng/mL)	(Intercept)	113.344	107.087	119.601	1.24016e-23	NA	4687	3.19255	35.5026	26.1145	Smoking Related Compounds
LBXCOT	Serum cotinine (ng/mL)	scale(log2(chem_measure))	-2.40367	-3.70333	-1.10401	0.00101359	0.297995	4687	0.663093	-3.62494	31.2974	Smoking Related Compounds
LBXCOT	Serum cotinine (ng/mL)	svi	-5.50745	-5.98436	-5.03055	4.96571e-21	NA	4687	0.243319	-22.6347	31.4533	Smoking Related Compounds
LBXCOT	Serum cotinine (ng/mL)	RIDAGEYR	-0.882154	-0.961343	-0.802964	8.71506e-19	NA	4687	0.0404027	-21.834	27.222	Smoking Related Compounds
LBXCOT	Serum cotinine (ng/mL)	RIAGENDRFemale	5.34157	4.21828	6.46485	1.09187e-10	NA	4687	0.573105	9.32041	32.4032	Smoking Related Compounds
LBXCOT	Serum cotinine (ng/mL)	smk_statusFormer smoker	0.536407	-0.924054	1.99687	0.47683	NA	4687	0.745133	0.719881	31.9591	Smoking Related Compounds
LBXCOT	Serum cotinine (ng/mL)	smk_statusCurrent smoker	2.43319	-0.800547	5.66692	0.150622	NA	4687	1.64986	1.47478	30.1974	Smoking Related Compounds
LBXCOT	Serum cotinine (ng/mL)	total_seafood_grp1-3	1.76736	0.0200745	3.51464	0.0621863	NA	4687	0.891471	1.98252	18.8533	Smoking Related Compounds
LBXCOT	Serum cotinine (ng/mL)	total_seafood_grp4+	3.1027	1.37931	4.82608	0.00153162	NA	4687	0.879278	3.52869	26.7495	Smoking Related Compounds
LBXCOT	Serum cotinine (ng/mL)	cycle2011-2012	3.17501	1.90798	4.44205	2.97206e-05	NA	4687	0.646446	4.91149	30.0796	Smoking Related Compounds
LBXCOT	Serum cotinine (ng/mL)	cycle2013-2014	2.95453	1.67994	4.22913	7.48338e-05	NA	4687	0.650302	4.54333	31.9313	Smoking Related Compounds
LBXCOT	Serum cotinine (ng/mL)	scale(log2(chem_measure)):svi	0.220623	-0.211426	0.652672	0.324674	0.898762	4687	0.220433	1.00086	30.8761	Smoking Related Compounds
URXCOTT	Total Cotinine, urine (ng/mL)	(Intercept)	105.803	93.6699	117.937	0.000144569	NA	535	6.1905	17.0912	3.58667	Smoking Related Compounds
URXCOTT	Total Cotinine, urine (ng/mL)	scale(log2(chem_measure))	-3.90526	-5.40229	-2.40824	0.00956072	0.531617	535	0.763786	-5.11304	3.53818	Smoking Related Compounds
URXCOTT	Total Cotinine, urine (ng/mL)	svi	-5.47229	-6.12726	-4.81733	0.000205011	NA	535	0.334167	-16.3759	3.47683	Smoking Related Compounds
URXCOTT	Total Cotinine, urine (ng/mL)	RIDAGEYR	-0.790181	-0.965365	-0.614997	0.0015327	NA	535	0.0893795	-8.84074	3.54938	Smoking Related Compounds
URXCOTT	Total Cotinine, urine (ng/mL)	RIAGENDRFemale	6.35043	2.99237	9.70848	0.0284129	NA	535	1.71329	3.70656	3.33906	Smoking Related Compounds
URXCOTT	Total Cotinine, urine (ng/mL)	smk_statusFormer smoker	0.604474	-1.97694	3.18589	0.674225	NA	535	1.31705	0.458961	3.37584	Smoking Related Compounds
URXCOTT	Total Cotinine, urine (ng/mL)	smk_statusCurrent smoker	8.35548	2.21823	14.4927	0.0627352	NA	535	3.13125	2.66841	3.58435	Smoking Related Compounds
URXCOTT	Total Cotinine, urine (ng/mL)	scale(log2(URXUCR))	0.252845	-1.2479	1.75359	0.759266	NA	535	0.765687	0.33022	3.65858	Smoking Related Compounds
URXCOTT	Total Cotinine, urine (ng/mL)	total_seafood_grp1-3	3.89831	1.28297	6.51364	0.0833357	NA	535	1.33435	2.92149	2.33184	Smoking Related Compounds
URXCOTT	Total Cotinine, urine (ng/mL)	total_seafood_grp4+	7.2845	3.75863	10.8104	0.0227479	NA	535	1.79891	4.04939	3.28958	Smoking Related Compounds
URXCOTT	Total Cotinine, urine (ng/mL)	scale(log2(chem_measure)):svi	0.219241	-0.379923	0.818404	0.519619	0.943202	535	0.305696	0.717187	3.38334	Smoking Related Compounds
URXHCTT	Total Hydroxycotinine, urine (ng/mL)	(Intercept)	104.935	92.6537	117.217	0.000154553	NA	535	6.26615	16.7464	3.58975	Smoking Related Compounds
URXHCTT	Total Hydroxycotinine, urine (ng/mL)	scale(log2(chem_measure))	-4.00286	-5.70861	-2.29712	0.0134113	0.531617	535	0.870278	-4.59952	3.53138	Smoking Related Compounds
URXHCTT	Total Hydroxycotinine, urine (ng/mL)	svi	-5.46523	-6.12687	-4.80358	0.000214839	NA	535	0.337573	-16.1898	3.47266	Smoking Related Compounds
URXHCTT	Total Hydroxycotinine, urine (ng/mL)	RIDAGEYR	-0.779731	-0.95528	-0.604181	0.00162567	NA	535	0.0895662	-8.70564	3.54417	Smoking Related Compounds
URXHCTT	Total Hydroxycotinine, urine (ng/mL)	RIAGENDRFemale	6.46121	2.94951	9.97291	0.0301052	NA	535	1.79168	3.60622	3.37682	Smoking Related Compounds
URXHCTT	Total Hydroxycotinine, urine (ng/mL)	smk_statusFormer smoker	0.573148	-2.07615	3.22244	0.697047	NA	535	1.35168	0.424026	3.3889	Smoking Related Compounds
URXHCTT	Total Hydroxycotinine, urine (ng/mL)	smk_statusCurrent smoker	8.59108	2.08399	15.0982	0.0690815	NA	535	3.31995	2.58772	3.52141	Smoking Related Compounds
URXHCTT	Total Hydroxycotinine, urine (ng/mL)	scale(log2(URXUCR))	0.466735	-1.09584	2.02931	0.592231	NA	535	0.797234	0.585442	3.68277	Smoking Related Compounds
URXHCTT	Total Hydroxycotinine, urine (ng/mL)	total_seafood_grp1-3	4.08608	1.42728	6.74488	0.0755922	NA	535	1.35653	3.01215	2.40391	Smoking Related Compounds
URXHCTT	Total Hydroxycotinine, urine (ng/mL)	total_seafood_grp4+	7.28194	3.72896	10.8349	0.0230419	NA	535	1.81275	4.01708	3.30664	Smoking Related Compounds
URXHCTT	Total Hydroxycotinine, urine (ng/mL)	scale(log2(chem_measure)):svi	0.221774	-0.484502	0.92805	0.57535	0.943202	535	0.360345	0.615449	3.56525	Smoking Related Compounds
URXSCN	Urinary thiocyanate (ng/mL)	(Intercept)	119.77	106.178	133.361	2.78509e-12	NA	1076	6.93438	17.2719	17.1495	Smoking Related Compounds
URXSCN	Urinary thiocyanate (ng/mL)	scale(log2(chem_measure))	-0.577802	-2.36447	1.20886	0.533827	0.943202	1076	0.911563	-0.633858	18.7575	Smoking Related Compounds
URXSCN	Urinary thiocyanate (ng/mL)	svi	-5.79484	-6.3377	-5.25197	7.72519e-13	NA	1076	0.276971	-20.9222	15.6066	Smoking Related Compounds
URXSCN	Urinary thiocyanate (ng/mL)	RIDAGEYR	-0.938853	-1.12261	-0.755094	2.68012e-08	NA	1076	0.0937547	-10.0139	16.0089	Smoking Related Compounds
URXSCN	Urinary thiocyanate (ng/mL)	RIAGENDRFemale	6.68377	4.15382	9.21372	6.08997e-05	NA	1076	1.29079	5.17804	18.221	Smoking Related Compounds
URXSCN	Urinary thiocyanate (ng/mL)	smk_statusFormer smoker	-0.254014	-2.52878	2.02075	0.829541	NA	1076	1.16059	-0.218866	15.8913	Smoking Related Compounds
URXSCN	Urinary thiocyanate (ng/mL)	smk_statusCurrent smoker	-2.63462	-6.62223	1.35299	0.214518	NA	1076	2.0345	-1.29497	15.31	Smoking Related Compounds
URXSCN	Urinary thiocyanate (ng/mL)	scale(log2(URXUCR))	0.143631	-1.24216	1.52942	0.84119	NA	1076	0.707035	0.203146	18.9153	Smoking Related Compounds
URXSCN	Urinary thiocyanate (ng/mL)	total_seafood_grp1-3	4.24844	1.51839	6.9785	0.00869079	NA	1076	1.39289	3.0501	13.9285	Smoking Related Compounds
URXSCN	Urinary thiocyanate (ng/mL)	total_seafood_grp4+	6.07238	3.10592	9.03884	0.000822642	NA	1076	1.5135	4.01214	17.9338	Smoking Related Compounds
URXSCN	Urinary thiocyanate (ng/mL)	cycle2013-2014	-1.10976	-2.87202	0.652501	0.234283	NA	1076	0.899111	-1.23428	16.6037	Smoking Related Compounds
URXSCN	Urinary thiocyanate (ng/mL)	scale(log2(chem_measure)):svi	0.415558	-0.103529	0.934644	0.136186	0.817869	1076	0.26484	1.56909	16.0035	Smoking Related Compounds
LBXEOA	Ethylene Oxide (pmol/g Hb)	(Intercept)	109.722	97.9355	121.508	0.00018476	NA	537	6.01335	18.2463	3.33743	Volatile Organic Compounds (VOC)
LBXEOA	Ethylene Oxide (pmol/g Hb)	scale(log2(chem_measure))	1.00257	-1.37425	3.37939	0.470839	0.943202	537	1.21266	0.826747	2.90311	Volatile Organic Compounds (VOC)
LBXEOA	Ethylene Oxide (pmol/g Hb)	svi	-5.35469	-6.07687	-4.63252	0.000296364	NA	537	0.368454	-14.5329	3.50152	Volatile Organic Compounds (VOC)
LBXEOA	Ethylene Oxide (pmol/g Hb)	RIDAGEYR	-0.857582	-1.0167	-0.698464	0.00116237	NA	537	0.0811828	-10.5636	3.308	Volatile Organic Compounds (VOC)
LBXEOA	Ethylene Oxide (pmol/g Hb)	RIAGENDRFemale	5.80898	2.21417	9.40379	0.0463389	NA	537	1.83409	3.16723	3.19736	Volatile Organic Compounds (VOC)
LBXEOA	Ethylene Oxide (pmol/g Hb)	scale(log2(LBXCOT_imp))	-3.55507	-5.15615	-1.95399	0.0167427	NA	537	0.816879	-4.35202	3.44855	Volatile Organic Compounds (VOC)
LBXEOA	Ethylene Oxide (pmol/g Hb)	smk_statusFormer smoker	0.485177	-2.23425	3.2046	0.749254	NA	537	1.38746	0.349687	3.06101	Volatile Organic Compounds (VOC)
LBXEOA	Ethylene Oxide (pmol/g Hb)	smk_statusCurrent smoker	7.70032	1.33311	14.0675	0.116618	NA	537	3.24857	2.37037	2.47933	Volatile Organic Compounds (VOC)
LBXEOA	Ethylene Oxide (pmol/g Hb)	total_seafood_grp1-3	4.3109	0.994485	7.62732	0.10307	NA	537	1.69205	2.54774	2.44462	Volatile Organic Compounds (VOC)
LBXEOA	Ethylene Oxide (pmol/g Hb)	total_seafood_grp4+	8.13153	4.52212	11.741	0.017645	NA	537	1.84154	4.41562	3.29794	Volatile Organic Compounds (VOC)
LBXEOA	Ethylene Oxide (pmol/g Hb)	scale(log2(chem_measure)):svi	-0.253187	-0.813912	0.307537	0.448052	0.943202	537	0.286084	-0.88501	2.69127	Volatile Organic Compounds (VOC)
LBXNM	Blood Nitromethane (pg/mL)	(Intercept)	127.767	106.773	148.761	5.35794e-05	NA	561	10.7112	11.9284	5.241	Volatile Organic Compounds (VOC)
LBXNM	Blood Nitromethane (pg/mL)	scale(log2(chem_measure))	-1.78157	-4.71501	1.15186	0.284758	0.898762	561	1.49665	-1.19038	5.26833	Volatile Organic Compounds (VOC)
LBXNM	Blood Nitromethane (pg/mL)	svi	-5.7606	-6.72232	-4.79888	4.507e-05	NA	561	0.490673	-11.7402	5.44484	Volatile Organic Compounds (VOC)
LBXNM	Blood Nitromethane (pg/mL)	RIDAGEYR	-1.03113	-1.29304	-0.76923	0.000529559	NA	561	0.133624	-7.71665	5.1083	Volatile Organic Compounds (VOC)
LBXNM	Blood Nitromethane (pg/mL)	RIAGENDRFemale	5.54703	2.52599	8.56807	0.0145073	NA	561	1.54135	3.59882	5.20879	Volatile Organic Compounds (VOC)
LBXNM	Blood Nitromethane (pg/mL)	scale(log2(LBXCOT_imp))	-1.29039	-4.93195	2.35117	0.520886	NA	561	1.85794	-0.694526	4.59483	Volatile Organic Compounds (VOC)
LBXNM	Blood Nitromethane (pg/mL)	smk_statusFormer smoker	1.36605	-2.29211	5.0242	0.493819	NA	561	1.86641	0.731912	5.57624	Volatile Organic Compounds (VOC)
LBXNM	Blood Nitromethane (pg/mL)	smk_statusCurrent smoker	-2.36858	-12.1182	7.38104	0.653555	NA	561	4.97429	-0.476163	5.12808	Volatile Organic Compounds (VOC)
LBXNM	Blood Nitromethane (pg/mL)	total_seafood_grp1-3	1.30205	-3.1116	5.71569	0.586148	NA	561	2.25186	0.578209	5.46219	Volatile Organic Compounds (VOC)
LBXNM	Blood Nitromethane (pg/mL)	total_seafood_grp4+	1.5213	-3.11935	6.16195	0.546221	NA	561	2.36768	0.642528	5.53095	Volatile Organic Compounds (VOC)
LBXNM	Blood Nitromethane (pg/mL)	scale(log2(chem_measure)):svi	0.208236	-0.605671	1.02214	0.636332	0.943202	561	0.415258	0.50146	5.25927	Volatile Organic Compounds (VOC)
LBXVCF	Blood Chloroform (pg/mL)	(Intercept)	122.493	111.402	133.584	7.61807e-14	NA	1436	5.6586	21.6473	17.0582	Volatile Organic Compounds (VOC)
LBXVCF	Blood Chloroform (pg/mL)	scale(log2(chem_measure))	-0.481784	-2.09584	1.13227	0.566891	0.943202	1436	0.823499	-0.585045	15.5867	Volatile Organic Compounds (VOC)
LBXVCF	Blood Chloroform (pg/mL)	svi	-5.45716	-6.07452	-4.8398	3.80656e-12	NA	1436	0.31498	-17.3254	16.793	Volatile Organic Compounds (VOC)
LBXVCF	Blood Chloroform (pg/mL)	RIDAGEYR	-0.996093	-1.13351	-0.858676	6.4783e-11	NA	1436	0.0701103	-14.2075	17.1425	Volatile Organic Compounds (VOC)
LBXVCF	Blood Chloroform (pg/mL)	RIAGENDRFemale	4.88903	2.93407	6.844	0.000125488	NA	1436	0.997432	4.90162	17.4375	Volatile Organic Compounds (VOC)
LBXVCF	Blood Chloroform (pg/mL)	scale(log2(LBXCOT_imp))	-2.4788	-4.16334	-0.794262	0.0113212	NA	1436	0.859458	-2.88414	15.054	Volatile Organic Compounds (VOC)
LBXVCF	Blood Chloroform (pg/mL)	smk_statusFormer smoker	0.886864	-1.31046	3.08419	0.439612	NA	1436	1.12108	0.791078	17.2962	Volatile Organic Compounds (VOC)
LBXVCF	Blood Chloroform (pg/mL)	smk_statusCurrent smoker	2.50857	-2.54579	7.56292	0.344694	NA	1436	2.57875	0.972783	16.5154	Volatile Organic Compounds (VOC)
LBXVCF	Blood Chloroform (pg/mL)	total_seafood_grp1-3	2.97115	0.531089	5.41122	0.0298597	NA	1436	1.24493	2.3866	15.8158	Volatile Organic Compounds (VOC)
LBXVCF	Blood Chloroform (pg/mL)	total_seafood_grp4+	4.63655	2.04984	7.22327	0.00249979	NA	1436	1.31975	3.5132	17.9013	Volatile Organic Compounds (VOC)
LBXVCF	Blood Chloroform (pg/mL)	cycle2013-2014	0.352269	-1.90957	2.61411	0.764371	NA	1436	1.154	0.305259	14.9756	Volatile Organic Compounds (VOC)
LBXVCF	Blood Chloroform (pg/mL)	scale(log2(chem_measure)):svi	-0.114933	-0.636257	0.406391	0.671632	0.943202	1436	0.265982	-0.432109	15.4503	Volatile Organic Compounds (VOC)
LBXVDB	Blood 1,4-Dichlorobenzene (ng/mL)	(Intercept)	119.793	109.112	130.474	3.90496e-14	NA	1475	5.44947	21.9826	17.3956	Volatile Organic Compounds (VOC)
LBXVDB	Blood 1,4-Dichlorobenzene (ng/mL)	scale(log2(chem_measure))	-2.37664	-5.38627	0.632988	0.138013	0.817869	1475	1.53553	-1.54777	19.188	Volatile Organic Compounds (VOC)
LBXVDB	Blood 1,4-Dichlorobenzene (ng/mL)	svi	-5.35021	-5.89688	-4.80353	1.51257e-12	NA	1475	0.278916	-19.1821	16.1627	Volatile Organic Compounds (VOC)
LBXVDB	Blood 1,4-Dichlorobenzene (ng/mL)	RIDAGEYR	-0.965557	-1.10549	-0.825626	1.16566e-10	NA	1475	0.0713934	-13.5245	17.3838	Volatile Organic Compounds (VOC)
LBXVDB	Blood 1,4-Dichlorobenzene (ng/mL)	RIAGENDRFemale	5.27734	3.37702	7.17765	3.66439e-05	NA	1475	0.969547	5.44309	17.901	Volatile Organic Compounds (VOC)
LBXVDB	Blood 1,4-Dichlorobenzene (ng/mL)	scale(log2(LBXCOT_imp))	-2.5896	-4.03314	-1.14606	0.00296469	NA	1475	0.7365	-3.51609	15.5849	Volatile Organic Compounds (VOC)
LBXVDB	Blood 1,4-Dichlorobenzene (ng/mL)	smk_statusFormer smoker	0.685073	-1.40551	2.77565	0.528693	NA	1475	1.06662	0.642282	18.2128	Volatile Organic Compounds (VOC)
LBXVDB	Blood 1,4-Dichlorobenzene (ng/mL)	smk_statusCurrent smoker	3.54857	-1.0111	8.10823	0.143857	NA	1475	2.32636	1.52537	18.7498	Volatile Organic Compounds (VOC)
LBXVDB	Blood 1,4-Dichlorobenzene (ng/mL)	total_seafood_grp1-3	3.05189	0.631125	5.47265	0.0246674	NA	1475	1.23508	2.471	16.5567	Volatile Organic Compounds (VOC)
LBXVDB	Blood 1,4-Dichlorobenzene (ng/mL)	total_seafood_grp4+	4.99768	2.60353	7.39182	0.000630351	NA	1475	1.2215	4.09142	18.8549	Volatile Organic Compounds (VOC)
LBXVDB	Blood 1,4-Dichlorobenzene (ng/mL)	cycle2013-2014	-0.471789	-2.4661	1.52252	0.649194	NA	1475	1.0175	-0.463673	15.83	Volatile Organic Compounds (VOC)
LBXVDB	Blood 1,4-Dichlorobenzene (ng/mL)	scale(log2(chem_measure)):svi	0.33076	-0.35352	1.01504	0.355791	0.898762	1475	0.349122	0.947405	18.2782	Volatile Organic Compounds (VOC)
LBXVTO	Blood Toluene (ng/mL)	(Intercept)	116.829	105.519	128.14	6.87105e-05	NA	790	5.77081	20.2449	3.65779	Volatile Organic Compounds (VOC)
LBXVTO	Blood Toluene (ng/mL)	scale(log2(chem_measure))	1.66779	-0.134832	3.47042	0.152937	0.817869	790	0.919707	1.8134	3.55273	Volatile Organic Compounds (VOC)
LBXVTO	Blood Toluene (ng/mL)	svi	-5.36727	-6.08001	-4.65453	0.000244917	NA	790	0.363643	-14.7597	3.5824	Volatile Organic Compounds (VOC)
LBXVTO	Blood Toluene (ng/mL)	RIDAGEYR	-0.920745	-1.08165	-0.759843	0.000636626	NA	790	0.0820929	-11.2159	3.59015	Volatile Organic Compounds (VOC)
LBXVTO	Blood Toluene (ng/mL)	RIAGENDRFemale	4.23161	1.94352	6.51969	0.0296909	NA	790	1.16739	3.62484	3.37563	Volatile Organic Compounds (VOC)
LBXVTO	Blood Toluene (ng/mL)	scale(log2(LBXCOT_imp))	-3.04222	-4.38712	-1.69733	0.0142009	NA	790	0.686173	-4.43361	3.62366	Volatile Organic Compounds (VOC)
LBXVTO	Blood Toluene (ng/mL)	smk_statusFormer smoker	0.79189	-1.4591	3.04288	0.533769	NA	790	1.14847	0.68952	3.47323	Volatile Organic Compounds (VOC)
LBXVTO	Blood Toluene (ng/mL)	smk_statusCurrent smoker	4.3096	-1.7332	10.3524	0.243864	NA	790	3.08306	1.39783	3.51676	Volatile Organic Compounds (VOC)
LBXVTO	Blood Toluene (ng/mL)	total_seafood_grp1-3	3.08541	0.12305	6.04778	0.121212	NA	790	1.51141	2.04141	3.47892	Volatile Organic Compounds (VOC)
LBXVTO	Blood Toluene (ng/mL)	total_seafood_grp4+	5.98273	2.81539	9.15007	0.0251266	NA	790	1.61599	3.70221	3.59125	Volatile Organic Compounds (VOC)
LBXVTO	Blood Toluene (ng/mL)	scale(log2(chem_measure)):svi	-0.138344	-0.859345	0.582657	0.728253	0.956772	790	0.367858	-0.37608	3.54682	Volatile Organic Compounds (VOC)
LBXVXY	Blood m-/p-Xylene (ng/mL)	(Intercept)	118.653	108.038	129.269	1.40806e-14	NA	1442	5.41585	21.9086	18.2865	Volatile Organic Compounds (VOC)
LBXVXY	Blood m-/p-Xylene (ng/mL)	scale(log2(chem_measure))	0.748124	-0.526792	2.02304	0.26451	0.898762	1442	0.650468	1.15013	18.7997	Volatile Organic Compounds (VOC)
LBXVXY	Blood m-/p-Xylene (ng/mL)	svi	-5.38337	-5.9503	-4.81645	4.13111e-13	NA	1442	0.289247	-18.6117	17.7939	Volatile Organic Compounds (VOC)
LBXVXY	Blood m-/p-Xylene (ng/mL)	RIDAGEYR	-0.931464	-1.07534	-0.787583	1.59977e-10	NA	1442	0.0734087	-12.6887	18.3411	Volatile Organic Compounds (VOC)
LBXVXY	Blood m-/p-Xylene (ng/mL)	RIAGENDRFemale	4.97628	2.97214	6.98042	0.000115567	NA	1442	1.02252	4.86668	18.4739	Volatile Organic Compounds (VOC)
LBXVXY	Blood m-/p-Xylene (ng/mL)	scale(log2(LBXCOT_imp))	-2.3903	-3.97234	-0.808266	0.00845771	NA	1442	0.807162	-2.96137	17.7297	Volatile Organic Compounds (VOC)
LBXVXY	Blood m-/p-Xylene (ng/mL)	smk_statusFormer smoker	0.312023	-1.80544	2.42949	0.775894	NA	1442	1.08034	0.28882	18.7163	Volatile Organic Compounds (VOC)
LBXVXY	Blood m-/p-Xylene (ng/mL)	smk_statusCurrent smoker	1.38509	-4.02396	6.79413	0.621472	NA	1442	2.75972	0.501894	19.122	Volatile Organic Compounds (VOC)
LBXVXY	Blood m-/p-Xylene (ng/mL)	total_seafood_grp1-3	2.73441	0.254322	5.2145	0.0449196	NA	1442	1.26535	2.16099	17.3902	Volatile Organic Compounds (VOC)
LBXVXY	Blood m-/p-Xylene (ng/mL)	total_seafood_grp4+	4.93333	2.57296	7.2937	0.000629313	NA	1442	1.20427	4.09653	18.7502	Volatile Organic Compounds (VOC)
LBXVXY	Blood m-/p-Xylene (ng/mL)	cycle2013-2014	-0.46803	-2.34593	1.40987	0.63159	NA	1442	0.958113	-0.488492	16.6048	Volatile Organic Compounds (VOC)
LBXVXY	Blood m-/p-Xylene (ng/mL)	scale(log2(chem_measure)):svi	0.258522	-0.419424	0.936467	0.464673	0.943202	1442	0.34589	0.747409	17.624	Volatile Organic Compounds (VOC)
URX2MH	2-Methylhippuric acid (ng/mL)	(Intercept)	121.14	108.345	133.934	3.49572e-12	NA	1022	6.52768	18.5578	15.8695	Volatile Organic Compounds (VOC)
URX2MH	2-Methylhippuric acid (ng/mL)	scale(log2(chem_measure))	1.96147	-0.164019	4.08697	0.0870884	0.753059	1022	1.08444	1.80875	18.1481	Volatile Organic Compounds (VOC)
URX2MH	2-Methylhippuric acid (ng/mL)	svi	-5.60363	-6.19384	-5.01342	4.69559e-12	NA	1022	0.301127	-18.6089	15.5686	Volatile Organic Compounds (VOC)
URX2MH	2-Methylhippuric acid (ng/mL)	RIDAGEYR	-0.965041	-1.13682	-0.793258	9.39908e-09	NA	1022	0.0876442	-11.0109	15.5739	Volatile Organic Compounds (VOC)
URX2MH	2-Methylhippuric acid (ng/mL)	RIAGENDRFemale	6.36553	3.95444	8.77663	7.22063e-05	NA	1022	1.23015	5.17461	17.2926	Volatile Organic Compounds (VOC)
URX2MH	2-Methylhippuric acid (ng/mL)	scale(log2(LBXCOT_imp))	-1.97076	-3.63367	-0.30786	0.0324336	NA	1022	0.84842	-2.32286	17.5445	Volatile Organic Compounds (VOC)
URX2MH	2-Methylhippuric acid (ng/mL)	smk_statusFormer smoker	-0.00539372	-2.29907	2.28829	0.99638	NA	1022	1.17024	-0.00460905	15.964	Volatile Organic Compounds (VOC)
URX2MH	2-Methylhippuric acid (ng/mL)	smk_statusCurrent smoker	1.31162	-4.68755	7.31078	0.673805	NA	1022	3.0608	0.428521	16.5256	Volatile Organic Compounds (VOC)
URX2MH	2-Methylhippuric acid (ng/mL)	scale(log2(URXUCR))	-0.367144	-1.63193	0.897639	0.576514	NA	1022	0.645298	-0.568953	17.757	Volatile Organic Compounds (VOC)
URX2MH	2-Methylhippuric acid (ng/mL)	total_seafood_grp1-3	3.38647	0.601854	6.17109	0.0345279	NA	1022	1.42072	2.38363	12.0039	Volatile Organic Compounds (VOC)
URX2MH	2-Methylhippuric acid (ng/mL)	total_seafood_grp4+	5.36466	2.47373	8.25558	0.0022211	NA	1022	1.47496	3.63715	15.9848	Volatile Organic Compounds (VOC)
URX2MH	2-Methylhippuric acid (ng/mL)	cycle2013-2014	-1.12328	-2.97892	0.732369	0.253932	NA	1022	0.946758	-1.18644	14.9727	Volatile Organic Compounds (VOC)
URX2MH	2-Methylhippuric acid (ng/mL)	scale(log2(chem_measure)):svi	-0.170631	-0.810323	0.469062	0.608072	0.943202	1022	0.326374	-0.522807	16.4655	Volatile Organic Compounds (VOC)
URX34M	3-methylhippuric acid & 4-methylhippuric acid (ng/mL)	(Intercept)	120.772	107.8	133.745	6.0112e-12	NA	1070	6.61861	18.2473	15.61	Volatile Organic Compounds (VOC)
URX34M	3-methylhippuric acid & 4-methylhippuric acid (ng/mL)	scale(log2(chem_measure))	1.12599	-1.24287	3.49486	0.363682	0.898762	1070	1.2086	0.931649	18.2474	Volatile Organic Compounds (VOC)
URX34M	3-methylhippuric acid & 4-methylhippuric acid (ng/mL)	svi	-5.6759	-6.24018	-5.11162	4.5108e-12	NA	1070	0.287897	-19.715	14.8751	Volatile Organic Compounds (VOC)
URX34M	3-methylhippuric acid & 4-methylhippuric acid (ng/mL)	RIDAGEYR	-0.964792	-1.14133	-0.788254	2.64377e-08	NA	1070	0.0900702	-10.7115	14.5899	Volatile Organic Compounds (VOC)
URX34M	3-methylhippuric acid & 4-methylhippuric acid (ng/mL)	RIAGENDRFemale	6.32044	4.08029	8.56058	3.60015e-05	NA	1070	1.14293	5.53003	17.0945	Volatile Organic Compounds (VOC)
URX34M	3-methylhippuric acid & 4-methylhippuric acid (ng/mL)	scale(log2(LBXCOT_imp))	-1.84723	-3.40817	-0.286293	0.0330286	NA	1070	0.796396	-2.31949	17.0567	Volatile Organic Compounds (VOC)
URX34M	3-methylhippuric acid & 4-methylhippuric acid (ng/mL)	smk_statusFormer smoker	-0.0599388	-2.43862	2.31874	0.961237	NA	1070	1.21361	-0.0493887	15.5839	Volatile Organic Compounds (VOC)
URX34M	3-methylhippuric acid & 4-methylhippuric acid (ng/mL)	smk_statusCurrent smoker	1.50696	-4.55855	7.57248	0.632629	NA	1070	3.09465	0.486958	16.6698	Volatile Organic Compounds (VOC)
URX34M	3-methylhippuric acid & 4-methylhippuric acid (ng/mL)	scale(log2(URXUCR))	-0.343692	-1.64986	0.962477	0.61243	NA	1070	0.666413	-0.515735	17.6777	Volatile Organic Compounds (VOC)
URX34M	3-methylhippuric acid & 4-methylhippuric acid (ng/mL)	total_seafood_grp1-3	4.00293	1.23938	6.76647	0.0147401	NA	1070	1.40997	2.83901	12.1745	Volatile Organic Compounds (VOC)
URX34M	3-methylhippuric acid & 4-methylhippuric acid (ng/mL)	total_seafood_grp4+	5.92029	2.95107	8.8895	0.00118328	NA	1070	1.5149	3.90802	16.5508	Volatile Organic Compounds (VOC)
URX34M	3-methylhippuric acid & 4-methylhippuric acid (ng/mL)	cycle2013-2014	-0.897195	-2.69658	0.902186	0.343072	NA	1070	0.918051	-0.977282	15.8929	Volatile Organic Compounds (VOC)
URX34M	3-methylhippuric acid & 4-methylhippuric acid (ng/mL)	scale(log2(chem_measure)):svi	-0.0220361	-0.693386	0.649314	0.949426	0.993138	1070	0.342525	-0.0643341	17.6845	Volatile Organic Compounds (VOC)
URXAAM	N-acetyl-S-(2-carbamoylethyl)-L-cysteine (ng/mL)	(Intercept)	121.328	107.79	134.866	8.40463e-12	NA	1043	6.90724	17.5653	15.8288	Volatile Organic Compounds (VOC)
URXAAM	N-acetyl-S-(2-carbamoylethyl)-L-cysteine (ng/mL)	scale(log2(chem_measure))	-0.967507	-2.89497	0.959952	0.338236	0.898762	1043	0.983398	-0.983841	17.9975	Volatile Organic Compounds (VOC)
URXAAM	N-acetyl-S-(2-carbamoylethyl)-L-cysteine (ng/mL)	svi	-5.71154	-6.30086	-5.12222	4.81276e-12	NA	1043	0.300674	-18.9958	15.2791	Volatile Organic Compounds (VOC)
URXAAM	N-acetyl-S-(2-carbamoylethyl)-L-cysteine (ng/mL)	RIDAGEYR	-0.967593	-1.15058	-0.784606	2.94552e-08	NA	1043	0.0933609	-10.364	15.0879	Volatile Organic Compounds (VOC)
URXAAM	N-acetyl-S-(2-carbamoylethyl)-L-cysteine (ng/mL)	RIAGENDRFemale	6.51455	4.06756	8.96153	6.76218e-05	NA	1043	1.24846	5.21806	17.1555	Volatile Organic Compounds (VOC)
URXAAM	N-acetyl-S-(2-carbamoylethyl)-L-cysteine (ng/mL)	scale(log2(LBXCOT_imp))	-1.67759	-3.27399	-0.0811897	0.0548741	NA	1043	0.814489	-2.05968	17.2226	Volatile Organic Compounds (VOC)
URXAAM	N-acetyl-S-(2-carbamoylethyl)-L-cysteine (ng/mL)	smk_statusFormer smoker	0.272697	-2.10838	2.65377	0.825411	NA	1043	1.21483	0.224473	15.0364	Volatile Organic Compounds (VOC)
URXAAM	N-acetyl-S-(2-carbamoylethyl)-L-cysteine (ng/mL)	smk_statusCurrent smoker	2.39731	-3.38306	8.17769	0.427731	NA	1043	2.94917	0.812877	16.6924	Volatile Organic Compounds (VOC)
URXAAM	N-acetyl-S-(2-carbamoylethyl)-L-cysteine (ng/mL)	scale(log2(URXUCR))	0.465558	-1.30779	2.2389	0.613159	NA	1043	0.904767	0.514561	17.8873	Volatile Organic Compounds (VOC)
URXAAM	N-acetyl-S-(2-carbamoylethyl)-L-cysteine (ng/mL)	total_seafood_grp1-3	3.57748	0.790159	6.36481	0.0259686	NA	1043	1.4221	2.51563	12.8745	Volatile Organic Compounds (VOC)
URXAAM	N-acetyl-S-(2-carbamoylethyl)-L-cysteine (ng/mL)	total_seafood_grp4+	5.39365	2.4756	8.3117	0.0021393	NA	1043	1.4888	3.62282	16.7843	Volatile Organic Compounds (VOC)
URXAAM	N-acetyl-S-(2-carbamoylethyl)-L-cysteine (ng/mL)	cycle2013-2014	-1.06424	-2.89831	0.769837	0.271862	NA	1043	0.935752	-1.13731	16.2912	Volatile Organic Compounds (VOC)
URXAAM	N-acetyl-S-(2-carbamoylethyl)-L-cysteine (ng/mL)	scale(log2(chem_measure)):svi	0.441351	-0.107969	0.99067	0.133422	0.817869	1043	0.280265	1.57476	17.299	Volatile Organic Compounds (VOC)
URXAMC	N-acetyl-S-(N-methylcarbamoyl)-L-cysteine (ng/mL)	(Intercept)	120.174	107.2	133.147	5.94483e-12	NA	1070	6.61915	18.1555	15.6887	Volatile Organic Compounds (VOC)
URXAMC	N-acetyl-S-(N-methylcarbamoyl)-L-cysteine (ng/mL)	scale(log2(chem_measure))	0.5506	-1.42958	2.53078	0.592392	0.943202	1070	1.0103	0.544989	18.1593	Volatile Organic Compounds (VOC)
URXAMC	N-acetyl-S-(N-methylcarbamoyl)-L-cysteine (ng/mL)	svi	-5.68033	-6.27326	-5.0874	6.75282e-12	NA	1070	0.302517	-18.7769	15.1318	Volatile Organic Compounds (VOC)
URXAMC	N-acetyl-S-(N-methylcarbamoyl)-L-cysteine (ng/mL)	RIDAGEYR	-0.956261	-1.13285	-0.779668	2.54068e-08	NA	1070	0.0900982	-10.6135	14.8295	Volatile Organic Compounds (VOC)
URXAMC	N-acetyl-S-(N-methylcarbamoyl)-L-cysteine (ng/mL)	RIAGENDRFemale	6.27531	4.06638	8.48424	3.43962e-05	NA	1070	1.12701	5.56812	16.9453	Volatile Organic Compounds (VOC)
URXAMC	N-acetyl-S-(N-methylcarbamoyl)-L-cysteine (ng/mL)	scale(log2(LBXCOT_imp))	-1.8331	-3.53119	-0.135007	0.0492808	NA	1070	0.866373	-2.11583	17.1538	Volatile Organic Compounds (VOC)
URXAMC	N-acetyl-S-(N-methylcarbamoyl)-L-cysteine (ng/mL)	smk_statusFormer smoker	-0.113645	-2.4621	2.23481	0.925639	NA	1070	1.19819	-0.0948471	15.6616	Volatile Organic Compounds (VOC)
URXAMC	N-acetyl-S-(N-methylcarbamoyl)-L-cysteine (ng/mL)	smk_statusCurrent smoker	1.38071	-4.22562	6.98703	0.635568	NA	1070	2.86037	0.482702	16.7179	Volatile Organic Compounds (VOC)
URXAMC	N-acetyl-S-(N-methylcarbamoyl)-L-cysteine (ng/mL)	scale(log2(URXUCR))	-0.274896	-1.94154	1.39175	0.750238	NA	1070	0.850327	-0.323282	17.8513	Volatile Organic Compounds (VOC)
URXAMC	N-acetyl-S-(N-methylcarbamoyl)-L-cysteine (ng/mL)	total_seafood_grp1-3	4.14548	1.34107	6.94988	0.0125552	NA	1070	1.43082	2.89727	12.9028	Volatile Organic Compounds (VOC)
URXAMC	N-acetyl-S-(N-methylcarbamoyl)-L-cysteine (ng/mL)	total_seafood_grp4+	5.95668	3.00782	8.90554	0.00102981	NA	1070	1.50452	3.95919	16.8365	Volatile Organic Compounds (VOC)
URXAMC	N-acetyl-S-(N-methylcarbamoyl)-L-cysteine (ng/mL)	cycle2013-2014	-0.867182	-2.71371	0.979347	0.370981	NA	1070	0.942107	-0.920471	16.0189	Volatile Organic Compounds (VOC)
URXAMC	N-acetyl-S-(N-methylcarbamoyl)-L-cysteine (ng/mL)	scale(log2(chem_measure)):svi	0.12096	-0.465198	0.707118	0.691014	0.948273	1070	0.29906	0.404467	16.6642	Volatile Organic Compounds (VOC)
URXATC	2-Aminothiazole-4-carboxylic acid (ng/mL)	(Intercept)	122.099	108.799	135.4	2.35392e-12	NA	1052	6.78603	17.9927	16.6765	Volatile Organic Compounds (VOC)
URXATC	2-Aminothiazole-4-carboxylic acid (ng/mL)	scale(log2(chem_measure))	0.839304	-1.36786	3.04646	0.465926	0.943202	1052	1.1261	0.745318	17.5845	Volatile Organic Compounds (VOC)
URXATC	2-Aminothiazole-4-carboxylic acid (ng/mL)	svi	-5.68878	-6.26913	-5.10843	3.79683e-12	NA	1052	0.296098	-19.2125	15.3396	Volatile Organic Compounds (VOC)
URXATC	2-Aminothiazole-4-carboxylic acid (ng/mL)	RIDAGEYR	-0.973899	-1.15389	-0.793907	1.04906e-08	NA	1052	0.0918328	-10.6051	16.2216	Volatile Organic Compounds (VOC)
URXATC	2-Aminothiazole-4-carboxylic acid (ng/mL)	RIAGENDRFemale	5.82751	3.473	8.18202	0.000137413	NA	1052	1.20128	4.85108	17.5484	Volatile Organic Compounds (VOC)
URXATC	2-Aminothiazole-4-carboxylic acid (ng/mL)	scale(log2(LBXCOT_imp))	-1.62046	-3.18829	-0.0526359	0.0589303	NA	1052	0.799911	-2.0258	16.8406	Volatile Organic Compounds (VOC)
URXATC	2-Aminothiazole-4-carboxylic acid (ng/mL)	smk_statusFormer smoker	0.209514	-2.09986	2.51889	0.861199	NA	1052	1.17825	0.177818	15.2973	Volatile Organic Compounds (VOC)
URXATC	2-Aminothiazole-4-carboxylic acid (ng/mL)	smk_statusCurrent smoker	1.74921	-4.22381	7.72223	0.573513	NA	1052	3.04746	0.57399	16.9498	Volatile Organic Compounds (VOC)
URXATC	2-Aminothiazole-4-carboxylic acid (ng/mL)	scale(log2(URXUCR))	-0.0793835	-1.57453	1.41576	0.918297	NA	1052	0.76283	-0.104064	17.5668	Volatile Organic Compounds (VOC)
URXATC	2-Aminothiazole-4-carboxylic acid (ng/mL)	total_seafood_grp1-3	3.78526	0.820684	6.74983	0.0271887	NA	1052	1.51254	2.50259	12.4277	Volatile Organic Compounds (VOC)
URXATC	2-Aminothiazole-4-carboxylic acid (ng/mL)	total_seafood_grp4+	5.33246	2.33633	8.32859	0.00297293	NA	1052	1.52864	3.48838	16.2716	Volatile Organic Compounds (VOC)
URXATC	2-Aminothiazole-4-carboxylic acid (ng/mL)	cycle2013-2014	-0.854639	-2.74001	1.03074	0.387312	NA	1052	0.961926	-0.888467	16.1738	Volatile Organic Compounds (VOC)
URXATC	2-Aminothiazole-4-carboxylic acid (ng/mL)	scale(log2(chem_measure)):svi	-0.0715084	-0.697945	0.554928	0.826914	0.968576	1052	0.319611	-0.223736	11.4233	Volatile Organic Compounds (VOC)
URXBMA	N-Acetyl-S-(benzyl)-L-cysteine (ng/mL)	(Intercept)	120.877	107.785	133.968	5.25648e-12	NA	1069	6.67933	18.0971	15.8456	Volatile Organic Compounds (VOC)
URXBMA	N-Acetyl-S-(benzyl)-L-cysteine (ng/mL)	scale(log2(chem_measure))	1.34071	-1.26021	3.94163	0.3257	0.898762	1069	1.327	1.01033	18.0339	Volatile Organic Compounds (VOC)
URXBMA	N-Acetyl-S-(benzyl)-L-cysteine (ng/mL)	svi	-5.69217	-6.25131	-5.13303	1.16296e-12	NA	1069	0.285276	-19.9532	15.865	Volatile Organic Compounds (VOC)
URXBMA	N-Acetyl-S-(benzyl)-L-cysteine (ng/mL)	RIDAGEYR	-0.964276	-1.14236	-0.786194	2.09114e-08	NA	1069	0.0908581	-10.613	15.1263	Volatile Organic Compounds (VOC)
URXBMA	N-Acetyl-S-(benzyl)-L-cysteine (ng/mL)	RIAGENDRFemale	6.33198	4.01198	8.65197	5.08072e-05	NA	1069	1.18367	5.34945	17.2253	Volatile Organic Compounds (VOC)
URXBMA	N-Acetyl-S-(benzyl)-L-cysteine (ng/mL)	scale(log2(LBXCOT_imp))	-1.62359	-3.11948	-0.127705	0.0488521	NA	1069	0.763207	-2.12733	16.4422	Volatile Organic Compounds (VOC)
URXBMA	N-Acetyl-S-(benzyl)-L-cysteine (ng/mL)	smk_statusFormer smoker	0.01282	-2.27895	2.30459	0.991394	NA	1069	1.16927	0.0109641	15.3271	Volatile Organic Compounds (VOC)
URXBMA	N-Acetyl-S-(benzyl)-L-cysteine (ng/mL)	smk_statusCurrent smoker	1.94353	-3.83418	7.72125	0.518844	NA	1069	2.94781	0.659314	16.4041	Volatile Organic Compounds (VOC)
URXBMA	N-Acetyl-S-(benzyl)-L-cysteine (ng/mL)	scale(log2(URXUCR))	-0.465344	-1.82939	0.898703	0.512358	NA	1069	0.695942	-0.668653	17.6699	Volatile Organic Compounds (VOC)
URXBMA	N-Acetyl-S-(benzyl)-L-cysteine (ng/mL)	total_seafood_grp1-3	4.10932	1.25285	6.9658	0.0144618	NA	1069	1.45738	2.81966	13.0141	Volatile Organic Compounds (VOC)
URXBMA	N-Acetyl-S-(benzyl)-L-cysteine (ng/mL)	total_seafood_grp4+	5.80097	2.8881	8.71385	0.00115988	NA	1069	1.48616	3.90333	16.8533	Volatile Organic Compounds (VOC)
URXBMA	N-Acetyl-S-(benzyl)-L-cysteine (ng/mL)	cycle2013-2014	-0.955264	-2.7023	0.791772	0.299905	NA	1069	0.891345	-1.07171	15.8429	Volatile Organic Compounds (VOC)
URXBMA	N-Acetyl-S-(benzyl)-L-cysteine (ng/mL)	scale(log2(chem_measure)):svi	-0.106431	-0.770253	0.557391	0.757016	0.956999	1069	0.338685	-0.314247	17.6581	Volatile Organic Compounds (VOC)
URXBPM	N-Acetyl-S-(n-propyl)-L-cysteine (ng/mL)	(Intercept)	119.367	106.407	132.327	8.12405e-12	NA	1059	6.61221	18.0525	15.4817	Volatile Organic Compounds (VOC)
URXBPM	N-Acetyl-S-(n-propyl)-L-cysteine (ng/mL)	scale(log2(chem_measure))	1.06213	-0.975827	3.1001	0.320848	0.898762	1059	1.03978	1.0215	17.6065	Volatile Organic Compounds (VOC)
URXBPM	N-Acetyl-S-(n-propyl)-L-cysteine (ng/mL)	svi	-5.80173	-6.35126	-5.2522	1.29815e-12	NA	1059	0.280371	-20.693	15.3188	Volatile Organic Compounds (VOC)
URXBPM	N-Acetyl-S-(n-propyl)-L-cysteine (ng/mL)	RIDAGEYR	-0.931291	-1.10124	-0.761343	3.02589e-08	NA	1059	0.0867081	-10.7405	14.3405	Volatile Organic Compounds (VOC)
URXBPM	N-Acetyl-S-(n-propyl)-L-cysteine (ng/mL)	RIAGENDRFemale	6.5681	4.09713	9.03908	6.79172e-05	NA	1059	1.2607	5.20988	17.2241	Volatile Organic Compounds (VOC)
URXBPM	N-Acetyl-S-(n-propyl)-L-cysteine (ng/mL)	scale(log2(LBXCOT_imp))	-1.68253	-3.21175	-0.153314	0.0460873	NA	1059	0.780213	-2.1565	16.5303	Volatile Organic Compounds (VOC)
URXBPM	N-Acetyl-S-(n-propyl)-L-cysteine (ng/mL)	smk_statusFormer smoker	-0.206205	-2.50123	2.08882	0.862528	NA	1059	1.17093	-0.176104	15.2607	Volatile Organic Compounds (VOC)
URXBPM	N-Acetyl-S-(n-propyl)-L-cysteine (ng/mL)	smk_statusCurrent smoker	2.37599	-3.51866	8.27063	0.440738	NA	1059	3.00747	0.790028	16.4714	Volatile Organic Compounds (VOC)
URXBPM	N-Acetyl-S-(n-propyl)-L-cysteine (ng/mL)	scale(log2(URXUCR))	0.157154	-1.0163	1.33061	0.796025	NA	1059	0.598701	0.262492	17.4014	Volatile Organic Compounds (VOC)
URXBPM	N-Acetyl-S-(n-propyl)-L-cysteine (ng/mL)	total_seafood_grp1-3	3.2316	0.75916	5.70403	0.0260513	NA	1059	1.26145	2.56182	11.2343	Volatile Organic Compounds (VOC)
URXBPM	N-Acetyl-S-(n-propyl)-L-cysteine (ng/mL)	total_seafood_grp4+	5.07579	2.367	7.78458	0.00195491	NA	1059	1.38204	3.67269	16.5794	Volatile Organic Compounds (VOC)
URXBPM	N-Acetyl-S-(n-propyl)-L-cysteine (ng/mL)	cycle2013-2014	-0.881224	-2.7377	0.975256	0.365824	NA	1059	0.947184	-0.930362	16.2209	Volatile Organic Compounds (VOC)
URXBPM	N-Acetyl-S-(n-propyl)-L-cysteine (ng/mL)	scale(log2(chem_measure)):svi	-0.163131	-0.760189	0.433927	0.599334	0.943202	1059	0.304621	-0.535519	16.7408	Volatile Organic Compounds (VOC)
URXCEM	N-acetyl-S-(2-Carboxyethyl)-L-cysteine (ng/mL)	(Intercept)	119.824	106.724	132.924	5.61802e-12	NA	1072	6.68371	17.9278	15.9159	Volatile Organic Compounds (VOC)
URXCEM	N-acetyl-S-(2-Carboxyethyl)-L-cysteine (ng/mL)	scale(log2(chem_measure))	-0.854863	-2.72047	1.01074	0.381497	0.906467	1072	0.95184	-0.898116	17.2387	Volatile Organic Compounds (VOC)
URXCEM	N-acetyl-S-(2-Carboxyethyl)-L-cysteine (ng/mL)	svi	-5.70749	-6.27739	-5.13758	3.14167e-12	NA	1072	0.290768	-19.629	15.2318	Volatile Organic Compounds (VOC)
URXCEM	N-acetyl-S-(2-Carboxyethyl)-L-cysteine (ng/mL)	RIDAGEYR	-0.951138	-1.12943	-0.772849	2.44829e-08	NA	1072	0.0909634	-10.4563	15.1916	Volatile Organic Compounds (VOC)
URXCEM	N-acetyl-S-(2-Carboxyethyl)-L-cysteine (ng/mL)	RIAGENDRFemale	6.46029	4.13174	8.78885	4.18563e-05	NA	1072	1.18804	5.43779	17.2819	Volatile Organic Compounds (VOC)
URXCEM	N-acetyl-S-(2-Carboxyethyl)-L-cysteine (ng/mL)	scale(log2(LBXCOT_imp))	-1.67301	-3.2649	-0.0811173	0.0552962	NA	1072	0.81219	-2.05987	16.7539	Volatile Organic Compounds (VOC)
URXCEM	N-acetyl-S-(2-Carboxyethyl)-L-cysteine (ng/mL)	smk_statusFormer smoker	0.0222486	-2.33118	2.37567	0.985455	NA	1072	1.20073	0.0185292	15.3482	Volatile Organic Compounds (VOC)
URXCEM	N-acetyl-S-(2-Carboxyethyl)-L-cysteine (ng/mL)	smk_statusCurrent smoker	2.10085	-3.67373	7.87544	0.485733	NA	1072	2.94622	0.713068	16.5568	Volatile Organic Compounds (VOC)
URXCEM	N-acetyl-S-(2-Carboxyethyl)-L-cysteine (ng/mL)	scale(log2(URXUCR))	0.249724	-1.4306	1.93005	0.774158	NA	1072	0.857309	0.291288	18.019	Volatile Organic Compounds (VOC)
URXCEM	N-acetyl-S-(2-Carboxyethyl)-L-cysteine (ng/mL)	total_seafood_grp1-3	4.12814	1.33139	6.92489	0.0129094	NA	1072	1.42691	2.89306	12.6157	Volatile Organic Compounds (VOC)
URXCEM	N-acetyl-S-(2-Carboxyethyl)-L-cysteine (ng/mL)	total_seafood_grp4+	5.86529	2.97557	8.755	0.00102174	NA	1072	1.47434	3.97824	16.5176	Volatile Organic Compounds (VOC)
URXCEM	N-acetyl-S-(2-Carboxyethyl)-L-cysteine (ng/mL)	cycle2013-2014	-1.05787	-2.86195	0.746222	0.267303	NA	1072	0.920453	-1.14929	16.0244	Volatile Organic Compounds (VOC)
URXCEM	N-acetyl-S-(2-Carboxyethyl)-L-cysteine (ng/mL)	scale(log2(chem_measure)):svi	0.392962	-0.189461	0.975385	0.203961	0.896542	1072	0.297155	1.32242	16.601	Volatile Organic Compounds (VOC)
URXCYM	N-acetyl-S-(2-cyanoethyl)-L-cysteine (ng/mL)	(Intercept)	121.606	108.468	134.743	3.49541e-12	NA	1061	6.70279	18.1425	16.186	Volatile Organic Compounds (VOC)
URXCYM	N-acetyl-S-(2-cyanoethyl)-L-cysteine (ng/mL)	scale(log2(chem_measure))	2.10081	0.147277	4.05434	0.050201	0.752491	1061	0.9967	2.10777	16.998	Volatile Organic Compounds (VOC)
URXCYM	N-acetyl-S-(2-cyanoethyl)-L-cysteine (ng/mL)	svi	-5.73581	-6.30835	-5.16327	2.58584e-12	NA	1061	0.292113	-19.6356	15.3924	Volatile Organic Compounds (VOC)
URXCYM	N-acetyl-S-(2-cyanoethyl)-L-cysteine (ng/mL)	RIDAGEYR	-0.972775	-1.14758	-0.797968	1.34771e-08	NA	1061	0.0891873	-10.9071	15.2314	Volatile Organic Compounds (VOC)
URXCYM	N-acetyl-S-(2-cyanoethyl)-L-cysteine (ng/mL)	RIAGENDRFemale	6.62617	4.28576	8.96658	3.28582e-05	NA	1061	1.19409	5.54915	17.3441	Volatile Organic Compounds (VOC)
URXCYM	N-acetyl-S-(2-cyanoethyl)-L-cysteine (ng/mL)	scale(log2(LBXCOT_imp))	-2.8295	-4.60136	-1.05764	0.00635548	NA	1061	0.904009	-3.12995	16.2779	Volatile Organic Compounds (VOC)
URXCYM	N-acetyl-S-(2-cyanoethyl)-L-cysteine (ng/mL)	smk_statusFormer smoker	0.110838	-2.20334	2.42501	0.926426	NA	1061	1.1807	0.0938744	15.3191	Volatile Organic Compounds (VOC)
URXCYM	N-acetyl-S-(2-cyanoethyl)-L-cysteine (ng/mL)	smk_statusCurrent smoker	-0.368127	-5.83857	5.10231	0.89663	NA	1061	2.79104	-0.131896	16.8303	Volatile Organic Compounds (VOC)
URXCYM	N-acetyl-S-(2-cyanoethyl)-L-cysteine (ng/mL)	scale(log2(URXUCR))	-0.291134	-1.5262	0.943934	0.649698	NA	1061	0.630137	-0.462017	17.6995	Volatile Organic Compounds (VOC)
URXCYM	N-acetyl-S-(2-cyanoethyl)-L-cysteine (ng/mL)	total_seafood_grp1-3	4.09039	1.25353	6.92725	0.0147065	NA	1061	1.44738	2.82607	12.5641	Volatile Organic Compounds (VOC)
URXCYM	N-acetyl-S-(2-cyanoethyl)-L-cysteine (ng/mL)	total_seafood_grp4+	5.74781	2.82963	8.66599	0.00126512	NA	1061	1.48887	3.86052	16.9126	Volatile Organic Compounds (VOC)
URXCYM	N-acetyl-S-(2-cyanoethyl)-L-cysteine (ng/mL)	cycle2013-2014	-1.02271	-2.80724	0.761827	0.278133	NA	1061	0.910475	-1.12326	15.7716	Volatile Organic Compounds (VOC)
URXCYM	N-acetyl-S-(2-cyanoethyl)-L-cysteine (ng/mL)	scale(log2(chem_measure)):svi	0.0911855	-0.480732	0.663103	0.759604	0.956999	1061	0.291795	0.312499	13.0359	Volatile Organic Compounds (VOC)
URXDHB	N-acetyl-S-(3,4-dihydroxybutyl)-L-cysteine (ng/mL)	(Intercept)	119.983	107.241	132.724	5.43574e-12	NA	1074	6.50077	18.4567	15.5473	Volatile Organic Compounds (VOC)
URXDHB	N-acetyl-S-(3,4-dihydroxybutyl)-L-cysteine (ng/mL)	scale(log2(chem_measure))	-0.985654	-3.167	1.19569	0.387799	0.907247	1074	1.11293	-0.885637	17.5333	Volatile Organic Compounds (VOC)
URXDHB	N-acetyl-S-(3,4-dihydroxybutyl)-L-cysteine (ng/mL)	svi	-5.74226	-6.30769	-5.17683	1.81716e-12	NA	1074	0.288485	-19.9049	15.519	Volatile Organic Compounds (VOC)
URXDHB	N-acetyl-S-(3,4-dihydroxybutyl)-L-cysteine (ng/mL)	RIDAGEYR	-0.95129	-1.12598	-0.776605	2.24006e-08	NA	1074	0.0891251	-10.6737	14.9065	Volatile Organic Compounds (VOC)
URXDHB	N-acetyl-S-(3,4-dihydroxybutyl)-L-cysteine (ng/mL)	RIAGENDRFemale	6.49814	4.19995	8.79634	3.49144e-05	NA	1074	1.17255	5.54189	17.1252	Volatile Organic Compounds (VOC)
URXDHB	N-acetyl-S-(3,4-dihydroxybutyl)-L-cysteine (ng/mL)	scale(log2(LBXCOT_imp))	-1.61925	-3.25887	0.0203737	0.0700351	NA	1074	0.836543	-1.93565	16.693	Volatile Organic Compounds (VOC)
URXDHB	N-acetyl-S-(3,4-dihydroxybutyl)-L-cysteine (ng/mL)	smk_statusFormer smoker	0.00336132	-2.31782	2.32455	0.997772	NA	1074	1.18428	0.00283829	15.3915	Volatile Organic Compounds (VOC)
URXDHB	N-acetyl-S-(3,4-dihydroxybutyl)-L-cysteine (ng/mL)	smk_statusCurrent smoker	2.29488	-3.45328	8.04304	0.444789	NA	1074	2.93273	0.782506	16.8293	Volatile Organic Compounds (VOC)
URXDHB	N-acetyl-S-(3,4-dihydroxybutyl)-L-cysteine (ng/mL)	scale(log2(URXUCR))	0.676292	-1.2332	2.58578	0.496957	NA	1074	0.974229	0.694181	16.981	Volatile Organic Compounds (VOC)
URXDHB	N-acetyl-S-(3,4-dihydroxybutyl)-L-cysteine (ng/mL)	total_seafood_grp1-3	4.11078	1.31764	6.90391	0.0133375	NA	1074	1.42507	2.88462	12.3797	Volatile Organic Compounds (VOC)
URXDHB	N-acetyl-S-(3,4-dihydroxybutyl)-L-cysteine (ng/mL)	total_seafood_grp4+	5.8353	2.91065	8.75996	0.00117055	NA	1074	1.49217	3.91061	16.6031	Volatile Organic Compounds (VOC)
URXDHB	N-acetyl-S-(3,4-dihydroxybutyl)-L-cysteine (ng/mL)	cycle2013-2014	-1.08677	-2.859	0.685466	0.246544	NA	1074	0.904201	-1.20191	16.3253	Volatile Organic Compounds (VOC)
URXDHB	N-acetyl-S-(3,4-dihydroxybutyl)-L-cysteine (ng/mL)	scale(log2(chem_measure)):svi	0.209392	-0.352138	0.770923	0.47493	0.943202	1074	0.286495	0.730875	16.7931	Volatile Organic Compounds (VOC)
URXHP2	N-acetyl-S-(2-hydroxypropyl)-L-cysteine (ng/mL)	(Intercept)	120.067	106.841	133.294	8.49796e-12	NA	1063	6.74817	17.7926	15.6384	Volatile Organic Compounds (VOC)
URXHP2	N-acetyl-S-(2-hydroxypropyl)-L-cysteine (ng/mL)	scale(log2(chem_measure))	0.625696	-0.996041	2.24743	0.4597	0.943202	1063	0.827416	0.756204	17.3027	Volatile Organic Compounds (VOC)
URXHP2	N-acetyl-S-(2-hydroxypropyl)-L-cysteine (ng/mL)	svi	-5.64902	-6.22127	-5.07678	2.56381e-12	NA	1063	0.291962	-19.3485	15.5876	Volatile Organic Compounds (VOC)
URXHP2	N-acetyl-S-(2-hydroxypropyl)-L-cysteine (ng/mL)	RIDAGEYR	-0.951679	-1.13039	-0.772963	3.36507e-08	NA	1063	0.0911812	-10.4372	14.737	Volatile Organic Compounds (VOC)
URXHP2	N-acetyl-S-(2-hydroxypropyl)-L-cysteine (ng/mL)	RIAGENDRFemale	6.41056	4.12767	8.69345	3.66498e-05	NA	1063	1.16474	5.50385	17.2662	Volatile Organic Compounds (VOC)
URXHP2	N-acetyl-S-(2-hydroxypropyl)-L-cysteine (ng/mL)	scale(log2(LBXCOT_imp))	-1.7588	-3.40352	-0.11408	0.0513793	NA	1063	0.839143	-2.09595	16.9802	Volatile Organic Compounds (VOC)
URXHP2	N-acetyl-S-(2-hydroxypropyl)-L-cysteine (ng/mL)	smk_statusFormer smoker	-0.106176	-2.48101	2.26866	0.9313	NA	1063	1.21165	-0.087629	15.4174	Volatile Organic Compounds (VOC)
URXHP2	N-acetyl-S-(2-hydroxypropyl)-L-cysteine (ng/mL)	smk_statusCurrent smoker	1.40527	-4.80996	7.6205	0.663338	NA	1063	3.17104	0.443157	16.7038	Volatile Organic Compounds (VOC)
URXHP2	N-acetyl-S-(2-hydroxypropyl)-L-cysteine (ng/mL)	scale(log2(URXUCR))	-0.288444	-1.66862	1.09174	0.686928	NA	1063	0.704173	-0.409621	17.9585	Volatile Organic Compounds (VOC)
URXHP2	N-acetyl-S-(2-hydroxypropyl)-L-cysteine (ng/mL)	total_seafood_grp1-3	3.96599	1.1598	6.77219	0.0157662	NA	1063	1.43173	2.77007	13.1589	Volatile Organic Compounds (VOC)
URXHP2	N-acetyl-S-(2-hydroxypropyl)-L-cysteine (ng/mL)	total_seafood_grp4+	5.60287	2.66531	8.54042	0.00164865	NA	1063	1.49875	3.73835	16.9103	Volatile Organic Compounds (VOC)
URXHP2	N-acetyl-S-(2-hydroxypropyl)-L-cysteine (ng/mL)	cycle2013-2014	-0.984707	-2.82095	0.851536	0.309092	NA	1063	0.936859	-1.05107	15.7432	Volatile Organic Compounds (VOC)
URXHP2	N-acetyl-S-(2-hydroxypropyl)-L-cysteine (ng/mL)	scale(log2(chem_measure)):svi	0.181824	-0.354271	0.717919	0.51571	0.943202	1063	0.273518	0.664759	15.9364	Volatile Organic Compounds (VOC)
URXHPM	N-acetyl-S-(3-Hydroxypropyl)-L-cysteine (ng/mL)	(Intercept)	120.651	107.715	133.587	3.72251e-12	NA	1068	6.60007	18.2803	16.021	Volatile Organic Compounds (VOC)
URXHPM	N-acetyl-S-(3-Hydroxypropyl)-L-cysteine (ng/mL)	scale(log2(chem_measure))	-0.915634	-2.69942	0.86815	0.328548	0.898762	1068	0.910094	-1.00609	16.9176	Volatile Organic Compounds (VOC)
URXHPM	N-acetyl-S-(3-Hydroxypropyl)-L-cysteine (ng/mL)	svi	-5.70024	-6.26482	-5.13567	4.22491e-12	NA	1068	0.288047	-19.7893	14.8847	Volatile Organic Compounds (VOC)
URXHPM	N-acetyl-S-(3-Hydroxypropyl)-L-cysteine (ng/mL)	RIDAGEYR	-0.963826	-1.13718	-0.790468	1.38916e-08	NA	1068	0.0884477	-10.8971	15.2048	Volatile Organic Compounds (VOC)
URXHPM	N-acetyl-S-(3-Hydroxypropyl)-L-cysteine (ng/mL)	RIAGENDRFemale	6.34935	4.05773	8.64097	4.11229e-05	NA	1068	1.16919	5.43054	17.4459	Volatile Organic Compounds (VOC)
URXHPM	N-acetyl-S-(3-Hydroxypropyl)-L-cysteine (ng/mL)	scale(log2(LBXCOT_imp))	-1.68236	-3.31851	-0.0462048	0.0600152	NA	1068	0.834772	-2.01535	16.9432	Volatile Organic Compounds (VOC)
URXHPM	N-acetyl-S-(3-Hydroxypropyl)-L-cysteine (ng/mL)	smk_statusFormer smoker	0.189476	-2.27728	2.65623	0.882254	NA	1068	1.25855	0.150551	15.6453	Volatile Organic Compounds (VOC)
URXHPM	N-acetyl-S-(3-Hydroxypropyl)-L-cysteine (ng/mL)	smk_statusCurrent smoker	1.93427	-3.63313	7.50167	0.505035	NA	1068	2.84051	0.680959	17.0625	Volatile Organic Compounds (VOC)
URXHPM	N-acetyl-S-(3-Hydroxypropyl)-L-cysteine (ng/mL)	scale(log2(URXUCR))	0.221301	-1.29956	1.74216	0.778821	NA	1068	0.775948	0.285201	17.5928	Volatile Organic Compounds (VOC)
URXHPM	N-acetyl-S-(3-Hydroxypropyl)-L-cysteine (ng/mL)	total_seafood_grp1-3	4.11469	1.38935	6.84003	0.0113835	NA	1068	1.39048	2.95919	12.6201	Volatile Organic Compounds (VOC)
URXHPM	N-acetyl-S-(3-Hydroxypropyl)-L-cysteine (ng/mL)	total_seafood_grp4+	5.90368	3.03943	8.76792	0.000871591	NA	1068	1.46135	4.03988	16.7694	Volatile Organic Compounds (VOC)
URXHPM	N-acetyl-S-(3-Hydroxypropyl)-L-cysteine (ng/mL)	cycle2013-2014	-0.950558	-2.76747	0.866353	0.32054	NA	1068	0.926995	-1.02542	15.8728	Volatile Organic Compounds (VOC)
URXHPM	N-acetyl-S-(3-Hydroxypropyl)-L-cysteine (ng/mL)	scale(log2(chem_measure)):svi	0.422935	-0.238655	1.08453	0.230495	0.898762	1068	0.337546	1.25297	14.1727	Volatile Organic Compounds (VOC)
URXMAD	Mandelic acid (ng/mL)	(Intercept)	120.434	107.257	133.611	5.76852e-12	NA	1058	6.72273	17.9144	15.9019	Volatile Organic Compounds (VOC)
URXMAD	Mandelic acid (ng/mL)	scale(log2(chem_measure))	0.324537	-1.35572	2.00479	0.709739	0.95471	1058	0.857273	0.378569	16.8357	Volatile Organic Compounds (VOC)
URXMAD	Mandelic acid (ng/mL)	svi	-5.71831	-6.29143	-5.14519	1.83844e-12	NA	1058	0.292408	-19.556	15.7354	Volatile Organic Compounds (VOC)
URXMAD	Mandelic acid (ng/mL)	RIDAGEYR	-0.960995	-1.13887	-0.783124	2.33583e-08	NA	1058	0.0907506	-10.5894	15.0028	Volatile Organic Compounds (VOC)
URXMAD	Mandelic acid (ng/mL)	RIAGENDRFemale	6.23282	3.8834	8.58223	6.93646e-05	NA	1058	1.19868	5.19973	17.2246	Volatile Organic Compounds (VOC)
URXMAD	Mandelic acid (ng/mL)	scale(log2(LBXCOT_imp))	-1.78602	-3.37922	-0.192812	0.0422387	NA	1058	0.812859	-2.1972	16.9053	Volatile Organic Compounds (VOC)
URXMAD	Mandelic acid (ng/mL)	smk_statusFormer smoker	0.0659993	-2.31749	2.44949	0.957407	NA	1058	1.21607	0.0542728	15.6024	Volatile Organic Compounds (VOC)
URXMAD	Mandelic acid (ng/mL)	smk_statusCurrent smoker	1.72047	-4.34273	7.78368	0.585375	NA	1058	3.09347	0.556163	16.9318	Volatile Organic Compounds (VOC)
URXMAD	Mandelic acid (ng/mL)	scale(log2(URXUCR))	-0.185603	-1.71414	1.34293	0.814776	NA	1058	0.779864	-0.237994	16.7338	Volatile Organic Compounds (VOC)
URXMAD	Mandelic acid (ng/mL)	total_seafood_grp1-3	4.24002	1.42681	7.05322	0.0115832	NA	1058	1.43531	2.95408	12.5165	Volatile Organic Compounds (VOC)
URXMAD	Mandelic acid (ng/mL)	total_seafood_grp4+	6.23033	3.41495	9.04571	0.000463978	NA	1058	1.43642	4.3374	16.7128	Volatile Organic Compounds (VOC)
URXMAD	Mandelic acid (ng/mL)	cycle2013-2014	-0.841548	-2.71493	1.03183	0.391368	NA	1058	0.955807	-0.880459	16.352	Volatile Organic Compounds (VOC)
URXMAD	Mandelic acid (ng/mL)	scale(log2(chem_measure)):svi	0.115753	-0.41798	0.649485	0.676144	0.943202	1058	0.272312	0.425073	16.906	Volatile Organic Compounds (VOC)
URXMB3	N-Acetyl-S-(4-hydroxy-2-butenyl)-L-Cysteine (ng/mL)	(Intercept)	122.357	108.678	136.035	6.76962e-12	NA	1045	6.97894	17.5322	16.0601	Volatile Organic Compounds (VOC)
URXMB3	N-Acetyl-S-(4-hydroxy-2-butenyl)-L-Cysteine (ng/mL)	scale(log2(chem_measure))	0.127859	-1.97014	2.22586	0.906259	0.993138	1045	1.07041	0.119449	17.7774	Volatile Organic Compounds (VOC)
URXMB3	N-Acetyl-S-(4-hydroxy-2-butenyl)-L-Cysteine (ng/mL)	svi	-5.71584	-6.29536	-5.13633	4.12877e-12	NA	1045	0.295671	-19.3317	15.1898	Volatile Organic Compounds (VOC)
URXMB3	N-Acetyl-S-(4-hydroxy-2-butenyl)-L-Cysteine (ng/mL)	RIDAGEYR	-0.98358	-1.16659	-0.800569	2.26658e-08	NA	1045	0.0933729	-10.5339	15.157	Volatile Organic Compounds (VOC)
URXMB3	N-Acetyl-S-(4-hydroxy-2-butenyl)-L-Cysteine (ng/mL)	RIAGENDRFemale	6.50747	4.16579	8.84914	4.33226e-05	NA	1045	1.19473	5.44681	17.0207	Volatile Organic Compounds (VOC)
URXMB3	N-Acetyl-S-(4-hydroxy-2-butenyl)-L-Cysteine (ng/mL)	scale(log2(LBXCOT_imp))	-1.79227	-3.59509	0.0105466	0.0674731	NA	1045	0.919805	-1.94853	17.6041	Volatile Organic Compounds (VOC)
URXMB3	N-Acetyl-S-(4-hydroxy-2-butenyl)-L-Cysteine (ng/mL)	smk_statusFormer smoker	-0.0518327	-2.45071	2.34704	0.96676	NA	1045	1.22392	-0.0423498	15.5134	Volatile Organic Compounds (VOC)
URXMB3	N-Acetyl-S-(4-hydroxy-2-butenyl)-L-Cysteine (ng/mL)	smk_statusCurrent smoker	0.837808	-4.91095	6.58656	0.778549	NA	1045	2.93304	0.285645	17.265	Volatile Organic Compounds (VOC)
URXMB3	N-Acetyl-S-(4-hydroxy-2-butenyl)-L-Cysteine (ng/mL)	scale(log2(URXUCR))	0.047016	-1.41601	1.51004	0.950482	NA	1045	0.746442	0.0629869	17.7105	Volatile Organic Compounds (VOC)
URXMB3	N-Acetyl-S-(4-hydroxy-2-butenyl)-L-Cysteine (ng/mL)	total_seafood_grp1-3	4.32382	1.45212	7.19551	0.0111184	NA	1045	1.46515	2.95111	13.166	Volatile Organic Compounds (VOC)
URXMB3	N-Acetyl-S-(4-hydroxy-2-butenyl)-L-Cysteine (ng/mL)	total_seafood_grp4+	5.61727	2.62899	8.60555	0.0018442	NA	1045	1.52463	3.68434	16.9684	Volatile Organic Compounds (VOC)
URXMB3	N-Acetyl-S-(4-hydroxy-2-butenyl)-L-Cysteine (ng/mL)	cycle2013-2014	-1.09649	-2.89809	0.705114	0.250333	NA	1045	0.919186	-1.19289	15.9702	Volatile Organic Compounds (VOC)
URXMB3	N-Acetyl-S-(4-hydroxy-2-butenyl)-L-Cysteine (ng/mL)	scale(log2(chem_measure)):svi	0.264198	-0.426057	0.954454	0.464252	0.943202	1045	0.352171	0.750198	15.6694	Volatile Organic Compounds (VOC)
URXPHG	Phenylglyoxylic acid (ng/mL)	(Intercept)	121.358	108.198	134.519	4.71926e-12	NA	1057	6.71437	18.0744	15.9623	Volatile Organic Compounds (VOC)
URXPHG	Phenylglyoxylic acid (ng/mL)	scale(log2(chem_measure))	-0.240692	-2.0916	1.61022	0.801728	0.958303	1057	0.94434	-0.254879	17.8622	Volatile Organic Compounds (VOC)
URXPHG	Phenylglyoxylic acid (ng/mL)	svi	-5.8	-6.36436	-5.23565	1.4281e-12	NA	1057	0.287937	-20.1433	15.5712	Volatile Organic Compounds (VOC)
URXPHG	Phenylglyoxylic acid (ng/mL)	RIDAGEYR	-0.972045	-1.15123	-0.792862	2.13357e-08	NA	1057	0.09142	-10.6327	15.0576	Volatile Organic Compounds (VOC)
URXPHG	Phenylglyoxylic acid (ng/mL)	RIAGENDRFemale	6.43326	4.21317	8.65336	3.3368e-05	NA	1057	1.1327	5.67957	16.1007	Volatile Organic Compounds (VOC)
URXPHG	Phenylglyoxylic acid (ng/mL)	scale(log2(LBXCOT_imp))	-1.83505	-3.40449	-0.265615	0.0352091	NA	1057	0.800733	-2.29171	16.6986	Volatile Organic Compounds (VOC)
URXPHG	Phenylglyoxylic acid (ng/mL)	smk_statusFormer smoker	-0.0112017	-2.42164	2.39924	0.992845	NA	1057	1.22982	-0.00910846	16.0479	Volatile Organic Compounds (VOC)
URXPHG	Phenylglyoxylic acid (ng/mL)	smk_statusCurrent smoker	2.07588	-3.5503	7.70206	0.479878	NA	1057	2.8705	0.723177	16.2079	Volatile Organic Compounds (VOC)
URXPHG	Phenylglyoxylic acid (ng/mL)	scale(log2(URXUCR))	-0.405544	-2.16026	1.34917	0.656239	NA	1057	0.895262	-0.452989	17.1382	Volatile Organic Compounds (VOC)
URXPHG	Phenylglyoxylic acid (ng/mL)	total_seafood_grp1-3	4.11675	1.3531	6.88041	0.0119365	NA	1057	1.41003	2.91962	13.0154	Volatile Organic Compounds (VOC)
URXPHG	Phenylglyoxylic acid (ng/mL)	total_seafood_grp4+	5.99193	3.0865	8.89735	0.000844971	NA	1057	1.48236	4.04215	17.0149	Volatile Organic Compounds (VOC)
URXPHG	Phenylglyoxylic acid (ng/mL)	cycle2013-2014	-0.740706	-2.54439	1.06298	0.432041	NA	1057	0.920248	-0.804898	16.9254	Volatile Organic Compounds (VOC)
URXPHG	Phenylglyoxylic acid (ng/mL)	scale(log2(chem_measure)):svi	0.467755	-0.0211458	0.956655	0.0790853	0.752491	1057	0.249439	1.87523	16.0411	Volatile Organic Compounds (VOC)
URXPMM	N-acetyl-s-(3-hydroxypropyl-1-methyl)-L-cysteine (ng/mL)	(Intercept)	120.775	107.759	133.792	4.20594e-12	NA	1068	6.64118	18.1858	15.9819	Volatile Organic Compounds (VOC)
URXPMM	N-acetyl-s-(3-hydroxypropyl-1-methyl)-L-cysteine (ng/mL)	scale(log2(chem_measure))	1.30532	-0.412639	3.02328	0.154205	0.817869	1068	0.87651	1.48923	17.5245	Volatile Organic Compounds (VOC)
URXPMM	N-acetyl-s-(3-hydroxypropyl-1-methyl)-L-cysteine (ng/mL)	svi	-5.71297	-6.27409	-5.15185	1.86096e-12	NA	1068	0.286287	-19.9554	15.4671	Volatile Organic Compounds (VOC)
URXPMM	N-acetyl-s-(3-hydroxypropyl-1-methyl)-L-cysteine (ng/mL)	RIDAGEYR	-0.961467	-1.13817	-0.784761	1.81039e-08	NA	1068	0.0901565	-10.6644	15.2469	Volatile Organic Compounds (VOC)
URXPMM	N-acetyl-s-(3-hydroxypropyl-1-methyl)-L-cysteine (ng/mL)	RIAGENDRFemale	6.35126	4.01039	8.69213	5.38018e-05	NA	1068	1.19432	5.31787	17.2677	Volatile Organic Compounds (VOC)
URXPMM	N-acetyl-s-(3-hydroxypropyl-1-methyl)-L-cysteine (ng/mL)	scale(log2(LBXCOT_imp))	-1.9819	-3.52347	-0.440335	0.0223513	NA	1068	0.786515	-2.51986	16.5375	Volatile Organic Compounds (VOC)
URXPMM	N-acetyl-s-(3-hydroxypropyl-1-methyl)-L-cysteine (ng/mL)	smk_statusFormer smoker	-0.0514816	-2.4383	2.33533	0.966814	NA	1068	1.21776	-0.0422756	15.6479	Volatile Organic Compounds (VOC)
URXPMM	N-acetyl-s-(3-hydroxypropyl-1-methyl)-L-cysteine (ng/mL)	smk_statusCurrent smoker	0.410303	-5.35189	6.1725	0.890642	NA	1068	2.9399	0.139564	17.0249	Volatile Organic Compounds (VOC)
URXPMM	N-acetyl-s-(3-hydroxypropyl-1-methyl)-L-cysteine (ng/mL)	scale(log2(URXUCR))	-0.638407	-2.11627	0.839457	0.408383	NA	1068	0.754012	-0.84668	17.8487	Volatile Organic Compounds (VOC)
URXPMM	N-acetyl-s-(3-hydroxypropyl-1-methyl)-L-cysteine (ng/mL)	total_seafood_grp1-3	4.10557	1.28445	6.9267	0.0137376	NA	1068	1.43935	2.85238	12.8395	Volatile Organic Compounds (VOC)
URXPMM	N-acetyl-s-(3-hydroxypropyl-1-methyl)-L-cysteine (ng/mL)	total_seafood_grp4+	5.91277	3.03223	8.79332	0.000892773	NA	1068	1.46967	4.02321	16.8813	Volatile Organic Compounds (VOC)
URXPMM	N-acetyl-s-(3-hydroxypropyl-1-methyl)-L-cysteine (ng/mL)	cycle2013-2014	-0.934296	-2.75161	0.883016	0.328606	NA	1068	0.9272	-1.00765	16.0128	Volatile Organic Compounds (VOC)
URXPMM	N-acetyl-s-(3-hydroxypropyl-1-methyl)-L-cysteine (ng/mL)	scale(log2(chem_measure)):svi	0.167342	-0.431206	0.76589	0.59134	0.943202	1068	0.305382	0.547977	15.855	Volatile Organic Compounds (VOC)

### Sheet: Supplemental Table 8
Variable name	Chemical name (units)	Model term	Coefficient estimate	Lower 95% CI	Upper 95% CI	Unadjusted p-value	Adjusted p-value	N	Standard error	Statistic	Degrees of freedom	Chemical family
LBXACR	Acrylamide (pmoL/g Hb)	(Intercept)	108.358	96.4937	120.222	0.000122702	NA	367	6.05324	17.9008	3.58645	Acrylamide
LBXACR	Acrylamide (pmoL/g Hb)	scale(log2(chem_measure))	1.56	-0.0790322	3.19903	0.154142	0.728495	367	0.83624	1.86549	3.16517	Acrylamide
LBXACR	Acrylamide (pmoL/g Hb)	svi	-5.41625	-6.31654	-4.51596	0.000228645	NA	367	0.459331	-11.7916	4.18497	Acrylamide
LBXACR	Acrylamide (pmoL/g Hb)	RIDAGEYR	-0.813436	-0.977771	-0.6491	0.00109419	NA	367	0.0838447	-9.7017	3.56328	Acrylamide
LBXACR	Acrylamide (pmoL/g Hb)	RIAGENDRFemale	5.3795	2.53297	8.22602	0.0198669	NA	367	1.45231	3.70409	4.10071	Acrylamide
LBXACR	Acrylamide (pmoL/g Hb)	scale(log2(LBXCOT_imp))	-3.36283	-5.61072	-1.11493	0.0369397	NA	367	1.14688	-2.93214	4.50456	Acrylamide
LBXACR	Acrylamide (pmoL/g Hb)	smk_statusFormer smoker	-1.19605	-4.487	2.0949	0.512801	NA	367	1.67906	-0.712334	4.32617	Acrylamide
LBXACR	Acrylamide (pmoL/g Hb)	smk_statusCurrent smoker	6.37876	-1.00229	13.7598	0.166613	NA	367	3.76584	1.69385	3.94103	Acrylamide
LBXACR	Acrylamide (pmoL/g Hb)	total_seafood_grp1-3	3.22815	0.134622	6.32168	0.106565	NA	367	1.57833	2.04529	4.22374	Acrylamide
LBXACR	Acrylamide (pmoL/g Hb)	total_seafood_grp4+	8.16499	4.54134	11.7886	0.00870052	NA	367	1.8488	4.41637	4.52928	Acrylamide
LBXGLY	Glycideamide (pmol/g Hb)	(Intercept)	106.064	92.3169	119.812	0.0002808	NA	355	7.01395	15.1219	3.45332	Acrylamide
LBXGLY	Glycideamide (pmol/g Hb)	scale(log2(chem_measure))	0.299826	-1.55725	2.1569	0.766095	0.96253	355	0.947488	0.316443	4.40738	Acrylamide
LBXGLY	Glycideamide (pmol/g Hb)	svi	-5.09049	-6.0063	-4.17469	0.000257665	NA	355	0.467246	-10.8947	4.34116	Acrylamide
LBXGLY	Glycideamide (pmol/g Hb)	RIDAGEYR	-0.785296	-0.989054	-0.581538	0.00197693	NA	355	0.103958	-7.55396	3.81849	Acrylamide
LBXGLY	Glycideamide (pmol/g Hb)	RIAGENDRFemale	4.74828	1.51015	7.98642	0.0418035	NA	355	1.65211	2.87407	4.27902	Acrylamide
LBXGLY	Glycideamide (pmol/g Hb)	scale(log2(LBXCOT_imp))	-3.28423	-5.38631	-1.18215	0.0313778	NA	355	1.07249	-3.06225	4.58676	Acrylamide
LBXGLY	Glycideamide (pmol/g Hb)	smk_statusFormer smoker	0.292649	-2.57426	3.15956	0.850496	NA	355	1.46271	0.200073	4.3185	Acrylamide
LBXGLY	Glycideamide (pmol/g Hb)	smk_statusCurrent smoker	8.29611	0.433	16.1592	0.101274	NA	355	4.01179	2.06793	4.39011	Acrylamide
LBXGLY	Glycideamide (pmol/g Hb)	total_seafood_grp1-3	2.38204	-0.798973	5.56306	0.224328	NA	355	1.62297	1.46771	3.56929	Acrylamide
LBXGLY	Glycideamide (pmol/g Hb)	total_seafood_grp4+	7.29392	3.64101	10.9468	0.0153578	NA	355	1.86373	3.91361	4.26122	Acrylamide
LBX3AL	Propanaldehyde (ng/mL)	(Intercept)	95.8937	84.0144	107.773	0.000351193	NA	322	6.06083	15.8219	3.24286	Aldehydes
LBX3AL	Propanaldehyde (ng/mL)	scale(log2(chem_measure))	0.358381	-1.28108	1.99784	0.689335	0.944776	322	0.836458	0.42845	4.21112	Aldehydes
LBX3AL	Propanaldehyde (ng/mL)	svi	-5.92893	-6.64581	-5.21205	3.91935e-05	NA	322	0.365755	-16.2101	4.45791	Aldehydes
LBX3AL	Propanaldehyde (ng/mL)	RIDAGEYR	-0.62936	-0.816093	-0.442627	0.00321635	NA	322	0.095272	-6.60593	3.81304	Aldehydes
LBX3AL	Propanaldehyde (ng/mL)	RIAGENDRFemale	5.08856	1.48943	8.68769	0.0468758	NA	322	1.83629	2.77111	4.25955	Aldehydes
LBX3AL	Propanaldehyde (ng/mL)	scale(log2(LBXCOT_imp))	-1.90321	-3.59242	-0.213995	0.0924931	NA	322	0.861843	-2.2083	3.95945	Aldehydes
LBX3AL	Propanaldehyde (ng/mL)	smk_statusFormer smoker	-0.550367	-4.01917	2.91844	0.769873	NA	322	1.7698	-0.310977	4.44196	Aldehydes
LBX3AL	Propanaldehyde (ng/mL)	smk_statusCurrent smoker	4.9767	-3.15112	13.1045	0.291969	NA	322	4.14685	1.20012	4.30295	Aldehydes
LBX3AL	Propanaldehyde (ng/mL)	total_seafood_grp1-3	5.20407	0.775248	9.63289	0.114795	NA	322	2.2596	2.30309	2.68994	Aldehydes
LBX3AL	Propanaldehyde (ng/mL)	total_seafood_grp4+	8.317	3.65947	12.9745	0.0244629	NA	322	2.37629	3.49999	4.0434	Aldehydes
LBX4AL	Butyraldehyde (ng/mL)	(Intercept)	101.071	87.1011	115.042	0.000898671	NA	335	7.12768	14.1801	2.90491	Aldehydes
LBX4AL	Butyraldehyde (ng/mL)	scale(log2(chem_measure))	0.66555	-1.24699	2.57809	0.532272	0.906028	335	0.975784	0.682067	4.04279	Aldehydes
LBX4AL	Butyraldehyde (ng/mL)	svi	-5.62449	-6.44404	-4.80493	8.89076e-05	NA	335	0.418142	-13.4511	4.45686	Aldehydes
LBX4AL	Butyraldehyde (ng/mL)	RIDAGEYR	-0.693214	-0.889941	-0.496486	0.00402121	NA	335	0.100371	-6.9065	3.42035	Aldehydes
LBX4AL	Butyraldehyde (ng/mL)	RIAGENDRFemale	4.13319	0.644371	7.622	0.0767955	NA	335	1.78001	2.322	4.27095	Aldehydes
LBX4AL	Butyraldehyde (ng/mL)	scale(log2(LBXCOT_imp))	-1.644	-3.65774	0.369737	0.179531	NA	335	1.02742	-1.60013	4.3212	Aldehydes
LBX4AL	Butyraldehyde (ng/mL)	smk_statusFormer smoker	-0.753854	-4.13698	2.62927	0.682474	NA	335	1.72608	-0.436743	4.49411	Aldehydes
LBX4AL	Butyraldehyde (ng/mL)	smk_statusCurrent smoker	3.67421	-3.97507	11.3235	0.395432	NA	335	3.90269	0.941455	4.38079	Aldehydes
LBX4AL	Butyraldehyde (ng/mL)	total_seafood_grp1-3	4.27564	-0.394893	8.94618	0.178772	NA	335	2.38293	1.79428	2.7548	Aldehydes
LBX4AL	Butyraldehyde (ng/mL)	total_seafood_grp4+	8.34685	4.06585	12.6279	0.0264466	NA	335	2.18419	3.82149	3.31264	Aldehydes
LBX5AL	Pentanaldehyde (ng/mL)	(Intercept)	102.195	90.1025	114.287	0.000441618	NA	337	6.16943	16.5647	3.0426	Aldehydes
LBX5AL	Pentanaldehyde (ng/mL)	scale(log2(chem_measure))	0.739917	-0.997075	2.47691	0.445227	0.900591	337	0.88622	0.834913	4.56727	Aldehydes
LBX5AL	Pentanaldehyde (ng/mL)	svi	-5.58118	-6.59087	-4.57149	0.000227668	NA	337	0.515147	-10.8342	4.45656	Aldehydes
LBX5AL	Pentanaldehyde (ng/mL)	RIDAGEYR	-0.727491	-0.909262	-0.545719	0.00219762	NA	337	0.0927404	-7.84438	3.59241	Aldehydes
LBX5AL	Pentanaldehyde (ng/mL)	RIAGENDRFemale	4.52103	1.27441	7.76766	0.0485255	NA	337	1.65644	2.72936	4.29977	Aldehydes
LBX5AL	Pentanaldehyde (ng/mL)	scale(log2(LBXCOT_imp))	-2.97603	-4.95689	-0.995168	0.0368732	NA	337	1.01064	-2.94469	4.46161	Aldehydes
LBX5AL	Pentanaldehyde (ng/mL)	smk_statusFormer smoker	-0.739598	-3.88172	2.40253	0.666285	NA	337	1.60312	-0.461348	4.43386	Aldehydes
LBX5AL	Pentanaldehyde (ng/mL)	smk_statusCurrent smoker	6.89466	-0.818006	14.6073	0.149009	NA	337	3.93503	1.75212	4.33897	Aldehydes
LBX5AL	Pentanaldehyde (ng/mL)	total_seafood_grp1-3	3.95524	-0.112315	8.02279	0.167835	NA	337	2.07528	1.90588	2.57249	Aldehydes
LBX5AL	Pentanaldehyde (ng/mL)	total_seafood_grp4+	8.89874	4.82542	12.9721	0.0145491	NA	337	2.07823	4.28189	3.77204	Aldehydes
LBX6AL	Hexanaldehyde (ng/mL)	(Intercept)	98.64	85.9254	111.355	0.000568391	NA	299	6.48704	15.2057	3.04567	Aldehydes
LBX6AL	Hexanaldehyde (ng/mL)	scale(log2(chem_measure))	2.25621	0.206588	4.30583	0.113955	0.728495	299	1.04573	2.15755	3.20967	Aldehydes
LBX6AL	Hexanaldehyde (ng/mL)	svi	-5.38056	-6.41902	-4.34211	0.000336344	NA	299	0.529823	-10.1554	4.36478	Aldehydes
LBX6AL	Hexanaldehyde (ng/mL)	RIDAGEYR	-0.690004	-0.884062	-0.495946	0.00279428	NA	299	0.0990091	-6.9691	3.76031	Aldehydes
LBX6AL	Hexanaldehyde (ng/mL)	RIAGENDRFemale	4.00257	0.379519	7.62563	0.0919135	NA	299	1.8485	2.16531	4.27499	Aldehydes
LBX6AL	Hexanaldehyde (ng/mL)	scale(log2(LBXCOT_imp))	-2.69024	-5.35426	-0.0262212	0.110328	NA	299	1.35919	-1.97929	4.54936	Aldehydes
LBX6AL	Hexanaldehyde (ng/mL)	smk_statusFormer smoker	0.215492	-3.29132	3.7223	0.909454	NA	299	1.78919	0.120441	4.38474	Aldehydes
LBX6AL	Hexanaldehyde (ng/mL)	smk_statusCurrent smoker	7.18966	-1.94669	16.326	0.192435	NA	299	4.6614	1.54238	4.3325	Aldehydes
LBX6AL	Hexanaldehyde (ng/mL)	total_seafood_grp1-3	4.21888	-1.07639	9.51414	0.237912	NA	299	2.70167	1.56158	2.40412	Aldehydes
LBX6AL	Hexanaldehyde (ng/mL)	total_seafood_grp4+	10.3495	5.74522	14.9538	0.0198268	NA	299	2.34912	4.40568	3.13132	Aldehydes
LBX7AL	Heptaldehyde (ng/mL)	(Intercept)	100.187	85.7251	114.648	0.000675064	NA	283	7.37835	13.5785	3.14523	Aldehydes
LBX7AL	Heptaldehyde (ng/mL)	scale(log2(chem_measure))	0.84674	-0.638845	2.33232	0.318711	0.792589	283	0.757951	1.11714	4.61325	Aldehydes
LBX7AL	Heptaldehyde (ng/mL)	svi	-5.80163	-6.55249	-5.05078	8.43812e-05	NA	283	0.383089	-15.1444	4.16644	Aldehydes
LBX7AL	Heptaldehyde (ng/mL)	RIDAGEYR	-0.704282	-0.906513	-0.50205	0.00373258	NA	283	0.103179	-6.8258	3.53469	Aldehydes
LBX7AL	Heptaldehyde (ng/mL)	RIAGENDRFemale	4.50181	0.6536	8.35002	0.0758507	NA	283	1.96337	2.2929	4.53033	Aldehydes
LBX7AL	Heptaldehyde (ng/mL)	scale(log2(LBXCOT_imp))	-2.646	-5.34668	0.0546886	0.119968	NA	283	1.3779	-1.92031	4.45224	Aldehydes
LBX7AL	Heptaldehyde (ng/mL)	smk_statusFormer smoker	1.79928	-1.58596	5.18452	0.349445	NA	283	1.72716	1.04176	4.57218	Aldehydes
LBX7AL	Heptaldehyde (ng/mL)	smk_statusCurrent smoker	8.71024	-0.484664	17.9051	0.130521	NA	283	4.69128	1.85669	4.39157	Aldehydes
LBX7AL	Heptaldehyde (ng/mL)	total_seafood_grp1-3	3.86417	-0.238748	7.96709	0.201051	NA	283	2.09333	1.84595	2.08408	Aldehydes
LBX7AL	Heptaldehyde (ng/mL)	total_seafood_grp4+	8.14438	3.31668	12.9721	0.0370553	NA	283	2.46311	3.30654	3.45058	Aldehydes
LBXBZAL	Benzaldehyde (ng/mL)	(Intercept)	110.777	95.2458	126.309	0.000503622	NA	286	7.92423	13.9796	3.26428	Aldehydes
LBXBZAL	Benzaldehyde (ng/mL)	scale(log2(chem_measure))	0.162763	-1.32988	1.65541	0.840027	0.963924	286	0.761555	0.213725	4.538	Aldehydes
LBXBZAL	Benzaldehyde (ng/mL)	svi	-5.71681	-6.55834	-4.87528	0.000123405	NA	286	0.429353	-13.3149	4.26484	Aldehydes
LBXBZAL	Benzaldehyde (ng/mL)	RIDAGEYR	-0.860931	-1.05988	-0.66198	0.00191347	NA	286	0.101506	-8.48159	3.48108	Aldehydes
LBXBZAL	Benzaldehyde (ng/mL)	RIAGENDRFemale	5.53439	1.43861	9.63018	0.0499055	NA	286	2.08969	2.64843	4.56124	Aldehydes
LBXBZAL	Benzaldehyde (ng/mL)	scale(log2(LBXCOT_imp))	-3.09181	-5.71345	-0.470171	0.0744541	NA	286	1.33757	-2.31151	4.51052	Aldehydes
LBXBZAL	Benzaldehyde (ng/mL)	smk_statusFormer smoker	-0.931243	-4.1465	2.28402	0.597087	NA	286	1.64044	-0.567679	4.55362	Aldehydes
LBXBZAL	Benzaldehyde (ng/mL)	smk_statusCurrent smoker	6.32554	-3.09702	15.7481	0.252081	NA	286	4.80743	1.31578	4.43978	Aldehydes
LBXBZAL	Benzaldehyde (ng/mL)	total_seafood_grp1-3	4.556	-0.4184	9.53039	0.165214	NA	286	2.53796	1.79514	3.18247	Aldehydes
LBXBZAL	Benzaldehyde (ng/mL)	total_seafood_grp4+	9.11332	4.42781	13.7988	0.0228086	NA	286	2.39057	3.8122	3.6098	Aldehydes
LBXFOR	Formaldehyde (nmol/g Hb)	(Intercept)	100.369	87.8914	112.847	0.000246959	NA	333	6.36632	15.7657	3.4455	Aldehydes
LBXFOR	Formaldehyde (nmol/g Hb)	scale(log2(chem_measure))	0.658988	-1.0625	2.38048	0.498944	0.906028	333	0.878312	0.75029	3.61505	Aldehydes
LBXFOR	Formaldehyde (nmol/g Hb)	svi	-5.38715	-6.24782	-4.52648	0.000489854	NA	333	0.439116	-12.2682	3.555	Aldehydes
LBXFOR	Formaldehyde (nmol/g Hb)	RIDAGEYR	-0.731851	-0.926926	-0.536777	0.00308474	NA	333	0.0995277	-7.35324	3.47898	Aldehydes
LBXFOR	Formaldehyde (nmol/g Hb)	RIAGENDRFemale	5.42485	1.80771	9.04199	0.0474681	NA	333	1.84548	2.93953	3.65151	Aldehydes
LBXFOR	Formaldehyde (nmol/g Hb)	scale(log2(LBXCOT_imp))	-3.98488	-6.09426	-1.8755	0.0264657	NA	333	1.07622	-3.70268	3.48487	Aldehydes
LBXFOR	Formaldehyde (nmol/g Hb)	smk_statusFormer smoker	0.803432	-2.22681	3.83367	0.633252	NA	333	1.54604	0.51967	3.64339	Aldehydes
LBXFOR	Formaldehyde (nmol/g Hb)	smk_statusCurrent smoker	12.3788	4.13354	20.6241	0.0515795	NA	333	4.20679	2.94259	3.40711	Aldehydes
LBXFOR	Formaldehyde (nmol/g Hb)	total_seafood_grp1-3	4.99517	1.17634	8.814	0.0895809	NA	333	1.94838	2.56375	2.77814	Aldehydes
LBXFOR	Formaldehyde (nmol/g Hb)	total_seafood_grp4+	8.42836	3.06155	13.7952	0.0475996	NA	333	2.73817	3.0781	3.31009	Aldehydes
LBXI5AL	Isopentanaldehyde (ng/mL)	(Intercept)	103.078	91.172	114.984	0.000438149	NA	343	6.07443	16.9691	3.00891	Aldehydes
LBXI5AL	Isopentanaldehyde (ng/mL)	scale(log2(chem_measure))	0.018363	-1.97003	2.00676	0.986486	0.99948	343	1.01449	0.0181007	3.72548	Aldehydes
LBXI5AL	Isopentanaldehyde (ng/mL)	svi	-5.56317	-6.41958	-4.70676	0.000127011	NA	343	0.436945	-12.732	4.37481	Aldehydes
LBXI5AL	Isopentanaldehyde (ng/mL)	RIDAGEYR	-0.750239	-0.922329	-0.578148	0.00197526	NA	343	0.0878011	-8.54475	3.43347	Aldehydes
LBXI5AL	Isopentanaldehyde (ng/mL)	RIAGENDRFemale	5.06211	1.50029	8.62394	0.045272	NA	343	1.81726	2.78558	4.33394	Aldehydes
LBXI5AL	Isopentanaldehyde (ng/mL)	scale(log2(LBXCOT_imp))	-3.05994	-5.45729	-0.662585	0.0591149	NA	343	1.22314	-2.50171	4.55635	Aldehydes
LBXI5AL	Isopentanaldehyde (ng/mL)	smk_statusFormer smoker	0.0281683	-3.5762	3.63253	0.988432	NA	343	1.83896	0.0153175	4.51906	Aldehydes
LBXI5AL	Isopentanaldehyde (ng/mL)	smk_statusCurrent smoker	7.16554	-0.234957	14.566	0.130708	NA	343	3.77576	1.89777	3.99248	Aldehydes
LBXI5AL	Isopentanaldehyde (ng/mL)	total_seafood_grp1-3	4.14069	0.271993	8.0094	0.147162	NA	343	1.97383	2.0978	2.44495	Aldehydes
LBXI5AL	Isopentanaldehyde (ng/mL)	total_seafood_grp4+	9.02417	5.00279	13.0456	0.0122532	NA	343	2.05173	4.39833	3.91892	Aldehydes
URX1NP	1-Aminonaphthalene, urine (pg/mL)	(Intercept)	101.88	88.7416	115.019	0.000430898	NA	351	6.70342	15.1983	3.20044	Aromatic Amines
URX1NP	1-Aminonaphthalene, urine (pg/mL)	scale(log2(chem_measure))	-0.0909967	-2.86993	2.68793	0.952125	0.985651	351	1.41782	-0.0641807	3.72018	Aromatic Amines
URX1NP	1-Aminonaphthalene, urine (pg/mL)	svi	-5.50737	-6.32419	-4.69054	0.000383709	NA	351	0.416749	-13.2151	3.54528	Aromatic Amines
URX1NP	1-Aminonaphthalene, urine (pg/mL)	RIDAGEYR	-0.713168	-0.916413	-0.509922	0.00382989	NA	351	0.103697	-6.87744	3.48309	Aromatic Amines
URX1NP	1-Aminonaphthalene, urine (pg/mL)	RIAGENDRFemale	5.03632	0.913568	9.15907	0.0808162	NA	351	2.10344	2.39432	3.65933	Aromatic Amines
URX1NP	1-Aminonaphthalene, urine (pg/mL)	scale(log2(LBXCOT_imp))	-3.53735	-6.0472	-1.02749	0.0556614	NA	351	1.28054	-2.76239	3.68021	Aromatic Amines
URX1NP	1-Aminonaphthalene, urine (pg/mL)	smk_statusFormer smoker	-0.836315	-4.0417	2.36907	0.638242	NA	351	1.6354	-0.511382	3.6775	Aromatic Amines
URX1NP	1-Aminonaphthalene, urine (pg/mL)	smk_statusCurrent smoker	9.6791	1.22604	18.1322	0.0959742	NA	351	4.31279	2.24428	3.58478	Aromatic Amines
URX1NP	1-Aminonaphthalene, urine (pg/mL)	scale(log2(URXUCR))	-0.492524	-1.87573	0.890687	0.527177	NA	351	0.705719	-0.697903	3.64513	Aromatic Amines
URX1NP	1-Aminonaphthalene, urine (pg/mL)	total_seafood_grp1-3	3.28711	-0.323429	6.89765	0.195574	NA	351	1.84211	1.78442	2.38361	Aromatic Amines
URX1NP	1-Aminonaphthalene, urine (pg/mL)	total_seafood_grp4+	7.35558	2.62424	12.0869	0.0468113	NA	351	2.41395	3.04712	3.42067	Aromatic Amines
URX2NP	2-Aminonaphthalene, urine (pg/mL)	(Intercept)	105.456	94.0836	116.829	0.000450917	NA	354	5.8023	18.1749	2.89258	Aromatic Amines
URX2NP	2-Aminonaphthalene, urine (pg/mL)	scale(log2(chem_measure))	1.03938	-1.02549	3.10425	0.384414	0.854397	354	1.0535	0.986594	3.66482	Aromatic Amines
URX2NP	2-Aminonaphthalene, urine (pg/mL)	svi	-5.47326	-6.2021	-4.74442	0.000276415	NA	354	0.371857	-14.7187	3.5167	Aromatic Amines
URX2NP	2-Aminonaphthalene, urine (pg/mL)	RIDAGEYR	-0.761183	-0.947457	-0.57491	0.00274753	NA	354	0.0950376	-8.00929	3.33151	Aromatic Amines
URX2NP	2-Aminonaphthalene, urine (pg/mL)	RIAGENDRFemale	5.56555	1.65497	9.47612	0.0542517	NA	354	1.99519	2.78948	3.67854	Aromatic Amines
URX2NP	2-Aminonaphthalene, urine (pg/mL)	scale(log2(LBXCOT_imp))	-3.83334	-5.8056	-1.86109	0.022929	NA	354	1.00625	-3.80952	3.60354	Aromatic Amines
URX2NP	2-Aminonaphthalene, urine (pg/mL)	smk_statusFormer smoker	-0.658409	-3.60441	2.28759	0.68588	NA	354	1.50306	-0.438045	3.67139	Aromatic Amines
URX2NP	2-Aminonaphthalene, urine (pg/mL)	smk_statusCurrent smoker	8.95133	0.5574	17.3453	0.111212	NA	354	4.28262	2.09015	3.66191	Aromatic Amines
URX2NP	2-Aminonaphthalene, urine (pg/mL)	scale(log2(URXUCR))	-0.415532	-1.72547	0.894401	0.570989	NA	354	0.668333	-0.621744	3.63226	Aromatic Amines
URX2NP	2-Aminonaphthalene, urine (pg/mL)	total_seafood_grp1-3	3.16469	0.541419	5.78795	0.146729	NA	354	1.3384	2.36453	1.92401	Aromatic Amines
URX2NP	2-Aminonaphthalene, urine (pg/mL)	total_seafood_grp4+	6.97914	3.53452	10.4238	0.0242971	NA	354	1.75746	3.97115	3.27105	Aromatic Amines
URX4BP	4-Aminobiphenyl, urine (pg/mL)	(Intercept)	105.335	94.2169	116.453	0.000325502	NA	359	5.67251	18.5694	3.02284	Aromatic Amines
URX4BP	4-Aminobiphenyl, urine (pg/mL)	scale(log2(chem_measure))	0.198947	-1.73107	2.12897	0.850394	0.963924	359	0.984704	0.202038	3.74082	Aromatic Amines
URX4BP	4-Aminobiphenyl, urine (pg/mL)	svi	-5.492	-6.23979	-4.7442	0.000261378	NA	359	0.381529	-14.3947	3.59649	Aromatic Amines
URX4BP	4-Aminobiphenyl, urine (pg/mL)	RIDAGEYR	-0.766277	-0.934529	-0.598025	0.00200203	NA	359	0.0858429	-8.9265	3.30633	Aromatic Amines
URX4BP	4-Aminobiphenyl, urine (pg/mL)	RIAGENDRFemale	4.63391	0.340745	8.92708	0.107488	NA	359	2.19039	2.11556	3.69785	Aromatic Amines
URX4BP	4-Aminobiphenyl, urine (pg/mL)	scale(log2(LBXCOT_imp))	-3.65906	-5.77461	-1.54351	0.0318594	NA	359	1.07936	-3.39002	3.63923	Aromatic Amines
URX4BP	4-Aminobiphenyl, urine (pg/mL)	smk_statusFormer smoker	-0.75252	-3.84691	2.34187	0.660433	NA	359	1.57877	-0.476649	3.69285	Aromatic Amines
URX4BP	4-Aminobiphenyl, urine (pg/mL)	smk_statusCurrent smoker	9.94186	1.56249	18.3212	0.0876844	NA	359	4.27519	2.32548	3.61332	Aromatic Amines
URX4BP	4-Aminobiphenyl, urine (pg/mL)	scale(log2(URXUCR))	-0.610317	-2.14865	0.928012	0.48339	NA	359	0.784862	-0.777611	3.7101	Aromatic Amines
URX4BP	4-Aminobiphenyl, urine (pg/mL)	total_seafood_grp1-3	3.78889	0.381883	7.19591	0.13401	NA	359	1.73827	2.17969	2.52771	Aromatic Amines
URX4BP	4-Aminobiphenyl, urine (pg/mL)	total_seafood_grp4+	7.98422	3.35514	12.6133	0.035848	NA	359	2.36178	3.3806	3.38695	Aromatic Amines
URXANS	o-Anisidine, urine (pg/mL)	(Intercept)	102.941	86.5794	119.302	0.00075059	NA	333	8.34773	12.3316	3.26697	Aromatic Amines
URXANS	o-Anisidine, urine (pg/mL)	scale(log2(chem_measure))	0.4372	-1.35853	2.23293	0.660189	0.944776	333	0.916187	0.477196	3.67676	Aromatic Amines
URXANS	o-Anisidine, urine (pg/mL)	svi	-5.53995	-6.27544	-4.80447	0.000256209	NA	333	0.375248	-14.7634	3.55523	Aromatic Amines
URXANS	o-Anisidine, urine (pg/mL)	RIDAGEYR	-0.692881	-0.944753	-0.441009	0.00814365	NA	333	0.128506	-5.39181	3.52553	Aromatic Amines
URXANS	o-Anisidine, urine (pg/mL)	RIAGENDRFemale	4.57111	0.53948	8.60273	0.0970538	NA	333	2.05695	2.22227	3.64005	Aromatic Amines
URXANS	o-Anisidine, urine (pg/mL)	scale(log2(LBXCOT_imp))	-2.28453	-4.3945	-0.174558	0.110254	NA	333	1.07652	-2.12215	3.53046	Aromatic Amines
URXANS	o-Anisidine, urine (pg/mL)	smk_statusFormer smoker	-1.92721	-5.44176	1.58734	0.347415	NA	333	1.79314	-1.07477	3.70602	Aromatic Amines
URXANS	o-Anisidine, urine (pg/mL)	smk_statusCurrent smoker	5.96941	-2.63872	14.5775	0.25357	NA	333	4.3919	1.35919	3.57127	Aromatic Amines
URXANS	o-Anisidine, urine (pg/mL)	scale(log2(URXUCR))	-0.271022	-1.88109	1.33905	0.759434	NA	333	0.821465	-0.329926	3.66661	Aromatic Amines
URXANS	o-Anisidine, urine (pg/mL)	total_seafood_grp1-3	2.28285	-1.30909	5.87478	0.347208	NA	333	1.83262	1.24567	1.85633	Aromatic Amines
URXANS	o-Anisidine, urine (pg/mL)	total_seafood_grp4+	6.22338	2.14872	10.298	0.0538083	NA	333	2.07891	2.99358	3.18117	Aromatic Amines
URXDMN	2,6-Dimethylaniline, urine (pg/mL)	(Intercept)	102.849	90.3635	115.335	0.000476919	NA	341	6.37019	16.1454	3.04281	Aromatic Amines
URXDMN	2,6-Dimethylaniline, urine (pg/mL)	scale(log2(chem_measure))	-1.95969	-3.48612	-0.433246	0.0719034	0.642713	341	0.778796	-2.5163	3.63203	Aromatic Amines
URXDMN	2,6-Dimethylaniline, urine (pg/mL)	svi	-5.40778	-6.15017	-4.66538	0.000297002	NA	341	0.378774	-14.2771	3.53702	Aromatic Amines
URXDMN	2,6-Dimethylaniline, urine (pg/mL)	RIDAGEYR	-0.711134	-0.896135	-0.526133	0.00330703	NA	341	0.0943882	-7.53414	3.34037	Aromatic Amines
URXDMN	2,6-Dimethylaniline, urine (pg/mL)	RIAGENDRFemale	4.00444	-0.175964	8.18485	0.140291	NA	341	2.13286	1.8775	3.65917	Aromatic Amines
URXDMN	2,6-Dimethylaniline, urine (pg/mL)	scale(log2(LBXCOT_imp))	-2.50294	-4.59975	-0.406135	0.0885623	NA	341	1.0698	-2.33964	3.50958	Aromatic Amines
URXDMN	2,6-Dimethylaniline, urine (pg/mL)	smk_statusFormer smoker	-2.22048	-6.03816	1.59721	0.322344	NA	341	1.9478	-1.13999	3.71909	Aromatic Amines
URXDMN	2,6-Dimethylaniline, urine (pg/mL)	smk_statusCurrent smoker	7.42495	-2.06468	16.9146	0.209541	NA	341	4.84165	1.53356	3.51213	Aromatic Amines
URXDMN	2,6-Dimethylaniline, urine (pg/mL)	scale(log2(URXUCR))	-0.0400916	-1.58338	1.50319	0.962053	NA	341	0.78739	-0.050917	3.65123	Aromatic Amines
URXDMN	2,6-Dimethylaniline, urine (pg/mL)	total_seafood_grp1-3	4.10468	0.388583	7.82078	0.153339	NA	341	1.89597	2.16495	2.1593	Aromatic Amines
URXDMN	2,6-Dimethylaniline, urine (pg/mL)	total_seafood_grp4+	7.32703	3.16523	11.4888	0.0347571	NA	341	2.12337	3.45066	3.33191	Aromatic Amines
URXHM	Harman (pg/mL)	(Intercept)	103.226	93.3623	113.09	6.47072e-05	NA	377	5.03258	20.5116	3.66404	Aromatic Amines
URXHM	Harman (pg/mL)	scale(log2(chem_measure))	2.09147	0.393343	3.78959	0.0786996	0.642713	377	0.866389	2.414	3.68571	Aromatic Amines
URXHM	Harman (pg/mL)	svi	-5.31801	-6.07142	-4.5646	0.00028211	NA	377	0.384392	-13.8348	3.63614	Aromatic Amines
URXHM	Harman (pg/mL)	RIDAGEYR	-0.736217	-0.903925	-0.568509	0.00147373	NA	377	0.0855653	-8.60416	3.66195	Aromatic Amines
URXHM	Harman (pg/mL)	RIAGENDRFemale	4.37711	0.814681	7.93955	0.0805479	NA	377	1.81757	2.40823	3.61431	Aromatic Amines
URXHM	Harman (pg/mL)	scale(log2(LBXCOT_imp))	-3.60145	-5.29536	-1.90755	0.0189554	NA	377	0.864235	-4.16721	3.45849	Aromatic Amines
URXHM	Harman (pg/mL)	smk_statusFormer smoker	-1.55576	-4.75943	1.6479	0.398899	NA	377	1.63452	-0.951816	3.71634	Aromatic Amines
URXHM	Harman (pg/mL)	smk_statusCurrent smoker	9.20969	1.07542	17.344	0.0998155	NA	377	4.15014	2.21913	3.52399	Aromatic Amines
URXHM	Harman (pg/mL)	scale(log2(URXUCR))	-1.36437	-3.12383	0.395082	0.209854	NA	377	0.89768	-1.51989	3.64814	Aromatic Amines
URXHM	Harman (pg/mL)	total_seafood_grp1-3	3.81806	0.740217	6.89589	0.119108	NA	377	1.57033	2.43138	2.30126	Aromatic Amines
URXHM	Harman (pg/mL)	total_seafood_grp4+	7.45473	2.81317	12.0963	0.0476999	NA	377	2.36814	3.14792	3.16646	Aromatic Amines
URXNHM	Norharman (pg/mL)	(Intercept)	101.951	91.7554	112.147	7.80609e-05	NA	375	5.20206	19.5983	3.6528	Aromatic Amines
URXNHM	Norharman (pg/mL)	scale(log2(chem_measure))	0.59715	-1.36829	2.56258	0.586065	0.916506	375	1.00277	0.595498	3.69358	Aromatic Amines
URXNHM	Norharman (pg/mL)	svi	-5.44358	-6.19452	-4.69265	0.000247246	NA	375	0.383129	-14.2082	3.6584	Aromatic Amines
URXNHM	Norharman (pg/mL)	RIDAGEYR	-0.724284	-0.899313	-0.549256	0.00183141	NA	375	0.0893002	-8.11066	3.65303	Aromatic Amines
URXNHM	Norharman (pg/mL)	RIAGENDRFemale	4.8358	1.23917	8.43244	0.0633348	NA	375	1.83502	2.63529	3.66359	Aromatic Amines
URXNHM	Norharman (pg/mL)	scale(log2(LBXCOT_imp))	-3.59026	-5.3957	-1.78483	0.0226449	NA	375	0.92114	-3.89763	3.49585	Aromatic Amines
URXNHM	Norharman (pg/mL)	smk_statusFormer smoker	-0.622346	-3.43845	2.19376	0.688928	NA	375	1.43679	-0.433151	3.70328	Aromatic Amines
URXNHM	Norharman (pg/mL)	smk_statusCurrent smoker	9.81683	1.41811	18.2155	0.0917906	NA	375	4.28506	2.29094	3.56849	Aromatic Amines
URXNHM	Norharman (pg/mL)	scale(log2(URXUCR))	-0.596363	-2.3883	1.19557	0.552733	NA	375	0.914252	-0.652297	3.67619	Aromatic Amines
URXNHM	Norharman (pg/mL)	total_seafood_grp1-3	4.18301	1.31403	7.05199	0.0795809	NA	375	1.46377	2.8577	2.51637	Aromatic Amines
URXNHM	Norharman (pg/mL)	total_seafood_grp4+	7.80253	3.59515	12.0099	0.0296353	NA	375	2.14663	3.63479	3.36397	Aromatic Amines
URXOTD	o-Toluidine, urine (pg/mL)	(Intercept)	102.128	89.2483	115.008	0.00040644	NA	348	6.57134	15.5415	3.19365	Aromatic Amines
URXOTD	o-Toluidine, urine (pg/mL)	scale(log2(chem_measure))	0.315895	-1.24474	1.87653	0.713282	0.944776	348	0.796243	0.396732	3.7163	Aromatic Amines
URXOTD	o-Toluidine, urine (pg/mL)	svi	-5.33976	-6.08244	-4.59707	0.000314409	NA	348	0.378922	-14.0919	3.53009	Aromatic Amines
URXOTD	o-Toluidine, urine (pg/mL)	RIDAGEYR	-0.728039	-0.929087	-0.526992	0.00342563	NA	348	0.102575	-7.0976	3.49076	Aromatic Amines
URXOTD	o-Toluidine, urine (pg/mL)	RIAGENDRFemale	5.25595	1.35315	9.15874	0.0629282	NA	348	1.99122	2.63956	3.67147	Aromatic Amines
URXOTD	o-Toluidine, urine (pg/mL)	scale(log2(LBXCOT_imp))	-3.33204	-5.14144	-1.52265	0.0272336	NA	348	0.923161	-3.60938	3.57979	Aromatic Amines
URXOTD	o-Toluidine, urine (pg/mL)	smk_statusFormer smoker	-1.47619	-4.60347	1.65109	0.411588	NA	348	1.59555	-0.925191	3.67021	Aromatic Amines
URXOTD	o-Toluidine, urine (pg/mL)	smk_statusCurrent smoker	9.06371	1.23723	16.8902	0.0933457	NA	348	3.9931	2.26984	3.5906	Aromatic Amines
URXOTD	o-Toluidine, urine (pg/mL)	scale(log2(URXUCR))	-0.672794	-2.28823	0.942642	0.463573	NA	348	0.824202	-0.816298	3.70302	Aromatic Amines
URXOTD	o-Toluidine, urine (pg/mL)	total_seafood_grp1-3	3.87682	0.0324784	7.72115	0.170232	NA	348	1.9614	1.97656	2.29222	Aromatic Amines
URXOTD	o-Toluidine, urine (pg/mL)	total_seafood_grp4+	7.79874	2.95214	12.6453	0.0439697	NA	348	2.47275	3.15387	3.34806	Aromatic Amines
URXPHIP	2-Amino-1-methyl-6-phenylimidazo[4,5-b]pyridine (pg/mL)	(Intercept)	101.322	91.3822	111.263	7.44332e-05	NA	376	5.07151	19.9787	3.6416	Aromatic Amines
URXPHIP	2-Amino-1-methyl-6-phenylimidazo[4,5-b]pyridine (pg/mL)	scale(log2(chem_measure))	-0.152593	-1.78239	1.47721	0.864044	0.963924	376	0.831531	-0.183508	3.68669	Aromatic Amines
URXPHIP	2-Amino-1-methyl-6-phenylimidazo[4,5-b]pyridine (pg/mL)	svi	-5.48165	-6.18911	-4.77419	0.000208304	NA	376	0.360948	-15.1868	3.61803	Aromatic Amines
URXPHIP	2-Amino-1-methyl-6-phenylimidazo[4,5-b]pyridine (pg/mL)	RIDAGEYR	-0.71056	-0.878498	-0.542622	0.00168503	NA	376	0.0856825	-8.29294	3.65796	Aromatic Amines
URXPHIP	2-Amino-1-methyl-6-phenylimidazo[4,5-b]pyridine (pg/mL)	RIAGENDRFemale	4.89442	1.16981	8.61904	0.0671185	NA	376	1.90031	2.57559	3.66802	Aromatic Amines
URXPHIP	2-Amino-1-methyl-6-phenylimidazo[4,5-b]pyridine (pg/mL)	scale(log2(LBXCOT_imp))	-3.32376	-5.16551	-1.48201	0.0299344	NA	376	0.939669	-3.53716	3.50309	Aromatic Amines
URXPHIP	2-Amino-1-methyl-6-phenylimidazo[4,5-b]pyridine (pg/mL)	smk_statusFormer smoker	-0.850944	-3.89504	2.19315	0.615045	NA	376	1.55311	-0.547897	3.71002	Aromatic Amines
URXPHIP	2-Amino-1-methyl-6-phenylimidazo[4,5-b]pyridine (pg/mL)	smk_statusCurrent smoker	9.46995	1.12605	17.8139	0.101863	NA	376	4.25709	2.22451	3.40799	Aromatic Amines
URXPHIP	2-Amino-1-methyl-6-phenylimidazo[4,5-b]pyridine (pg/mL)	scale(log2(URXUCR))	-0.358842	-1.71005	0.992365	0.632867	NA	376	0.689392	-0.52052	3.62387	Aromatic Amines
URXPHIP	2-Amino-1-methyl-6-phenylimidazo[4,5-b]pyridine (pg/mL)	total_seafood_grp1-3	3.75278	0.810393	6.69516	0.100747	NA	376	1.50122	2.49982	2.59866	Aromatic Amines
URXPHIP	2-Amino-1-methyl-6-phenylimidazo[4,5-b]pyridine (pg/mL)	total_seafood_grp4+	7.77209	3.68646	11.8577	0.0275102	NA	376	2.0845	3.72851	3.36935	Aromatic Amines
LBXD03LA	1,2,3,6,7,8-Hexachlorodibenzo-p-dioxin Lipid Adj (pg/g)	(Intercept)	96.7844	80.4049	113.164	0.00240158	NA	392	8.35685	11.5814	2.65379	Dioxins
LBXD03LA	1,2,3,6,7,8-Hexachlorodibenzo-p-dioxin Lipid Adj (pg/g)	scale(log2(chem_measure))	-1.80185	-4.30029	0.6966	0.238921	0.782879	392	1.27472	-1.41353	3.54865	Dioxins
LBXD03LA	1,2,3,6,7,8-Hexachlorodibenzo-p-dioxin Lipid Adj (pg/g)	svi	-6.0951	-7.35222	-4.83798	0.00110866	NA	392	0.641386	-9.50301	3.6093	Dioxins
LBXD03LA	1,2,3,6,7,8-Hexachlorodibenzo-p-dioxin Lipid Adj (pg/g)	RIDAGEYR	-0.64042	-0.849577	-0.431264	0.0141721	NA	392	0.106713	-6.00136	2.5717	Dioxins
LBXD03LA	1,2,3,6,7,8-Hexachlorodibenzo-p-dioxin Lipid Adj (pg/g)	RIAGENDRFemale	5.10092	1.21249	8.98934	0.069345	NA	392	1.98389	2.57117	3.56509	Dioxins
LBXD03LA	1,2,3,6,7,8-Hexachlorodibenzo-p-dioxin Lipid Adj (pg/g)	scale(log2(LBXCOT_imp))	-1.68134	-3.75954	0.396873	0.209099	NA	392	1.06031	-1.5857	3.0644	Dioxins
LBXD03LA	1,2,3,6,7,8-Hexachlorodibenzo-p-dioxin Lipid Adj (pg/g)	smk_statusFormer smoker	-0.54529	-3.89273	2.80215	0.767956	NA	392	1.70788	-0.31928	3.43699	Dioxins
LBXD03LA	1,2,3,6,7,8-Hexachlorodibenzo-p-dioxin Lipid Adj (pg/g)	smk_statusCurrent smoker	6.0931	-1.26829	13.4545	0.190847	NA	392	3.75581	1.62231	3.46759	Dioxins
LBXD03LA	1,2,3,6,7,8-Hexachlorodibenzo-p-dioxin Lipid Adj (pg/g)	total_seafood_grp1-3	2.44548	-2.89786	7.78882	0.438932	NA	392	2.72619	0.89703	2.85089	Dioxins
LBXD03LA	1,2,3,6,7,8-Hexachlorodibenzo-p-dioxin Lipid Adj (pg/g)	total_seafood_grp4+	5.33726	-0.132121	10.8066	0.140568	NA	392	2.7905	1.91265	3.41056	Dioxins
LBXD05LA	1,2,3,4,6,7,8-Heptachlororodibenzo-p-dioxin Lipid Adj (pg/g)	(Intercept)	94.1315	77.3494	110.914	0.00380125	NA	395	8.56228	10.9937	2.45255	Dioxins
LBXD05LA	1,2,3,4,6,7,8-Heptachlororodibenzo-p-dioxin Lipid Adj (pg/g)	scale(log2(chem_measure))	-2.63715	-5.30419	0.0298934	0.186854	0.728495	395	1.36074	-1.93803	2.08731	Dioxins
LBXD05LA	1,2,3,4,6,7,8-Heptachlororodibenzo-p-dioxin Lipid Adj (pg/g)	svi	-5.90226	-7.13366	-4.67086	0.00111703	NA	395	0.628266	-9.39452	3.63535	Dioxins
LBXD05LA	1,2,3,4,6,7,8-Heptachlororodibenzo-p-dioxin Lipid Adj (pg/g)	RIDAGEYR	-0.598361	-0.804889	-0.391834	0.0227933	NA	395	0.105371	-5.6786	2.23922	Dioxins
LBXD05LA	1,2,3,4,6,7,8-Heptachlororodibenzo-p-dioxin Lipid Adj (pg/g)	RIAGENDRFemale	5.3612	1.07275	9.64965	0.0801157	NA	395	2.18798	2.45029	3.47016	Dioxins
LBXD05LA	1,2,3,4,6,7,8-Heptachlororodibenzo-p-dioxin Lipid Adj (pg/g)	scale(log2(LBXCOT_imp))	-1.95479	-3.82761	-0.0819738	0.136615	NA	395	0.955518	-2.04579	2.89462	Dioxins
LBXD05LA	1,2,3,4,6,7,8-Heptachlororodibenzo-p-dioxin Lipid Adj (pg/g)	smk_statusFormer smoker	-1.16222	-4.49131	2.16687	0.536759	NA	395	1.69852	-0.684257	3.46903	Dioxins
LBXD05LA	1,2,3,4,6,7,8-Heptachlororodibenzo-p-dioxin Lipid Adj (pg/g)	smk_statusCurrent smoker	2.60093	-5.80799	11.0098	0.590815	NA	395	4.29026	0.60624	2.74306	Dioxins
LBXD05LA	1,2,3,4,6,7,8-Heptachlororodibenzo-p-dioxin Lipid Adj (pg/g)	total_seafood_grp1-3	1.93824	-3.07403	6.95051	0.509471	NA	395	2.55728	0.757929	2.68367	Dioxins
LBXD05LA	1,2,3,4,6,7,8-Heptachlororodibenzo-p-dioxin Lipid Adj (pg/g)	total_seafood_grp4+	5.2706	0.30571	10.2355	0.118249	NA	395	2.53311	2.08069	3.39647	Dioxins
LBXD07LA	1,2,3,4,6,7,8,9-Octachlorodibenzo-p-dioxin Lipid Adj (pg/g)	(Intercept)	92.8395	75.131	110.548	0.00394201	NA	397	9.03494	10.2756	2.53393	Dioxins
LBXD07LA	1,2,3,4,6,7,8,9-Octachlorodibenzo-p-dioxin Lipid Adj (pg/g)	scale(log2(chem_measure))	-2.58186	-5.30912	0.145394	0.184907	0.728495	397	1.39146	-1.85551	2.36093	Dioxins
LBXD07LA	1,2,3,4,6,7,8,9-Octachlorodibenzo-p-dioxin Lipid Adj (pg/g)	svi	-5.80344	-7.08465	-4.52223	0.00130862	NA	397	0.653677	-8.87815	3.66896	Dioxins
LBXD07LA	1,2,3,4,6,7,8,9-Octachlorodibenzo-p-dioxin Lipid Adj (pg/g)	RIDAGEYR	-0.59547	-0.804371	-0.386569	0.0218781	NA	397	0.106582	-5.58696	2.31175	Dioxins
LBXD07LA	1,2,3,4,6,7,8,9-Octachlorodibenzo-p-dioxin Lipid Adj (pg/g)	RIAGENDRFemale	6.1048	1.61313	10.5965	0.0644405	NA	397	2.29167	2.66391	3.50884	Dioxins
LBXD07LA	1,2,3,4,6,7,8,9-Octachlorodibenzo-p-dioxin Lipid Adj (pg/g)	scale(log2(LBXCOT_imp))	-1.63082	-3.7308	0.46917	0.239947	NA	397	1.07142	-1.52211	2.56905	Dioxins
LBXD07LA	1,2,3,4,6,7,8,9-Octachlorodibenzo-p-dioxin Lipid Adj (pg/g)	smk_statusFormer smoker	-0.836107	-4.15091	2.47869	0.651745	NA	397	1.69122	-0.49438	3.34068	Dioxins
LBXD07LA	1,2,3,4,6,7,8,9-Octachlorodibenzo-p-dioxin Lipid Adj (pg/g)	smk_statusCurrent smoker	4.16463	-3.39018	11.7194	0.360178	NA	397	3.85449	1.08046	2.95331	Dioxins
LBXD07LA	1,2,3,4,6,7,8,9-Octachlorodibenzo-p-dioxin Lipid Adj (pg/g)	total_seafood_grp1-3	2.13742	-2.99082	7.26565	0.47943	NA	397	2.61645	0.816916	2.71759	Dioxins
LBXD07LA	1,2,3,4,6,7,8,9-Octachlorodibenzo-p-dioxin Lipid Adj (pg/g)	total_seafood_grp4+	5.571	0.441969	10.7	0.113052	NA	397	2.61685	2.12889	3.375	Dioxins
LBXBCD	Blood cadmium (ug/L)	(Intercept)	108.961	101.169	116.753	6.7684e-23	NA	2971	3.97557	27.4076	30.2035	Metals
LBXBCD	Blood cadmium (ug/L)	scale(log2(chem_measure))	-0.000337143	-1.00559	1.00491	0.99948	0.99948	2971	0.512883	-0.00065735	30.7408	Metals
LBXBCD	Blood cadmium (ug/L)	svi	-5.63326	-6.18091	-5.08561	1.17402e-19	NA	2971	0.279413	-20.161	31.7411	Metals
LBXBCD	Blood cadmium (ug/L)	RIDAGEYR	-0.822233	-0.9212	-0.723265	4.61695e-16	NA	2971	0.0504936	-16.2839	28.7898	Metals
LBXBCD	Blood cadmium (ug/L)	RIAGENDRFemale	5.2368	3.68144	6.79217	2.06665e-07	NA	2971	0.793556	6.59916	31.5757	Metals
LBXBCD	Blood cadmium (ug/L)	scale(log2(LBXCOT_imp))	-1.55043	-2.77629	-0.324569	0.0190406	NA	2971	0.62544	-2.47895	29.9132	Metals
LBXBCD	Blood cadmium (ug/L)	smk_statusFormer smoker	-0.530719	-2.33885	1.27742	0.569056	NA	2971	0.922518	-0.575294	32.4914	Metals
LBXBCD	Blood cadmium (ug/L)	smk_statusCurrent smoker	2.0525	-1.63279	5.7378	0.283662	NA	2971	1.88026	1.09161	30.1114	Metals
LBXBCD	Blood cadmium (ug/L)	total_seafood_grp1-3	2.4477	0.602616	4.29279	0.0140878	NA	2971	0.94137	2.60015	31.3629	Metals
LBXBCD	Blood cadmium (ug/L)	total_seafood_grp4+	4.77681	3.01522	6.53839	8.37332e-06	NA	2971	0.898768	5.31484	31.4239	Metals
LBXBCD	Blood cadmium (ug/L)	cycle2011-2012	3.89167	2.32837	5.45498	3.23027e-05	NA	2971	0.797603	4.87921	30.181	Metals
LBXBCD	Blood cadmium (ug/L)	cycle2013-2014	2.60783	0.798799	4.41685	0.0079761	NA	2971	0.922973	2.82546	32.7877	Metals
LBXBGM	Methylmercury (ug/L)	(Intercept)	116.033	106.943	125.122	1.55582e-15	NA	1713	4.63749	25.0206	18.1721	Metals
LBXBGM	Methylmercury (ug/L)	scale(log2(chem_measure))	0.667857	-0.290899	1.62661	0.188319	0.728495	1713	0.489161	1.36531	18.7446	Metals
LBXBGM	Methylmercury (ug/L)	svi	-5.56682	-6.19741	-4.93623	5.19224e-13	NA	1713	0.321729	-17.3028	18.8179	Metals
LBXBGM	Methylmercury (ug/L)	RIDAGEYR	-0.861707	-0.979154	-0.744259	6.87829e-11	NA	1713	0.0599222	-14.3804	16.8471	Metals
LBXBGM	Methylmercury (ug/L)	RIAGENDRFemale	5.31639	3.5843	7.04849	1.03744e-05	NA	1713	0.883721	6.01592	18.215	Metals
LBXBGM	Methylmercury (ug/L)	scale(log2(LBXCOT_imp))	-1.54876	-3.01519	-0.0823171	0.0529726	NA	1713	0.748183	-2.07002	18.1683	Metals
LBXBGM	Methylmercury (ug/L)	smk_statusFormer smoker	-0.649956	-2.67113	1.37122	0.53569	NA	1713	1.03121	-0.630282	19.8765	Metals
LBXBGM	Methylmercury (ug/L)	smk_statusCurrent smoker	1.75837	-2.5703	6.08704	0.435611	NA	1713	2.20851	0.79618	19.3017	Metals
LBXBGM	Methylmercury (ug/L)	total_seafood_grp1-3	2.06097	-0.196706	4.31866	0.0906884	NA	1713	1.15188	1.78923	17.7161	Metals
LBXBGM	Methylmercury (ug/L)	total_seafood_grp4+	4.21391	1.9915	6.43632	0.00137039	NA	1713	1.13388	3.71636	19.934	Metals
LBXBGM	Methylmercury (ug/L)	cycle2013-2014	-1.18362	-3.12205	0.754802	0.245829	NA	1713	0.988993	-1.1968	19.3697	Metals
LBXBMN	Blood manganese (ug/L)	(Intercept)	115.686	106.681	124.692	1.25738e-15	NA	1714	4.59456	25.179	18.2484	Metals
LBXBMN	Blood manganese (ug/L)	scale(log2(chem_measure))	-0.0679772	-1.00935	0.873392	0.888903	0.963924	1714	0.480291	-0.141533	19.4679	Metals
LBXBMN	Blood manganese (ug/L)	svi	-5.57557	-6.21079	-4.94034	5.047e-13	NA	1714	0.324095	-17.2035	18.9538	Metals
LBXBMN	Blood manganese (ug/L)	RIDAGEYR	-0.864466	-0.979952	-0.74898	4.46632e-11	NA	1714	0.0589215	-14.6715	16.9821	Metals
LBXBMN	Blood manganese (ug/L)	RIAGENDRFemale	5.25515	3.50517	7.00513	1.42894e-05	NA	1714	0.892847	5.88584	17.9879	Metals
LBXBMN	Blood manganese (ug/L)	scale(log2(LBXCOT_imp))	-1.6238	-3.08194	-0.165667	0.0422774	NA	1714	0.743948	-2.18269	18.3569	Metals
LBXBMN	Blood manganese (ug/L)	smk_statusFormer smoker	-0.620354	-2.63847	1.39776	0.553673	NA	1714	1.02965	-0.60249	19.8391	Metals
LBXBMN	Blood manganese (ug/L)	smk_statusCurrent smoker	1.83009	-2.51046	6.17064	0.418677	NA	1714	2.21457	0.826388	19.3114	Metals
LBXBMN	Blood manganese (ug/L)	total_seafood_grp1-3	2.39255	0.294425	4.49069	0.0379142	NA	1714	1.07047	2.23504	18.57	Metals
LBXBMN	Blood manganese (ug/L)	total_seafood_grp4+	5.05873	3.06888	7.04858	7.70202e-05	NA	1714	1.01523	4.98285	19.4767	Metals
LBXBMN	Blood manganese (ug/L)	cycle2013-2014	-1.26764	-3.21001	0.674723	0.215913	NA	1714	0.991003	-1.27915	19.4261	Metals
LBXBPB	Blood lead (ug/dL)	(Intercept)	108.827	101.44	116.214	9.45066e-24	NA	2971	3.76886	28.8752	30.5759	Metals
LBXBPB	Blood lead (ug/dL)	scale(log2(chem_measure))	-0.146693	-0.917893	0.624506	0.711738	0.944776	2971	0.393469	-0.372821	32.0239	Metals
LBXBPB	Blood lead (ug/dL)	svi	-5.63343	-6.17212	-5.09475	9.54661e-20	NA	2971	0.274839	-20.4972	31.4208	Metals
LBXBPB	Blood lead (ug/dL)	RIDAGEYR	-0.81961	-0.916236	-0.722983	1.63395e-16	NA	2971	0.0492993	-16.6252	29.4633	Metals
LBXBPB	Blood lead (ug/dL)	RIAGENDRFemale	5.18902	3.72663	6.65141	6.88413e-08	NA	2971	0.746117	6.9547	32.1556	Metals
LBXBPB	Blood lead (ug/dL)	scale(log2(LBXCOT_imp))	-1.53354	-2.71596	-0.35113	0.0164388	NA	2971	0.603273	-2.54204	29.9166	Metals
LBXBPB	Blood lead (ug/dL)	smk_statusFormer smoker	-0.510121	-2.24959	1.22935	0.569367	NA	2971	0.887483	-0.574796	32.6736	Metals
LBXBPB	Blood lead (ug/dL)	smk_statusCurrent smoker	2.0983	-1.54936	5.74595	0.268727	NA	2971	1.86105	1.12748	29.1746	Metals
LBXBPB	Blood lead (ug/dL)	total_seafood_grp1-3	2.45983	0.645157	4.27449	0.0123381	NA	2971	0.925851	2.65683	31.0965	Metals
LBXBPB	Blood lead (ug/dL)	total_seafood_grp4+	4.80037	3.0468	6.55394	7.15325e-06	NA	2971	0.89468	5.36547	31.5455	Metals
LBXBPB	Blood lead (ug/dL)	cycle2011-2012	3.80234	2.13751	5.46716	9.47701e-05	NA	2971	0.849401	4.47649	31.1654	Metals
LBXBPB	Blood lead (ug/dL)	cycle2013-2014	2.49314	0.700159	4.28612	0.0102591	NA	2971	0.914786	2.72538	32.5094	Metals
LBXSCU	Serum Copper (ug/dL)	(Intercept)	119.39	105.26	133.521	4.51066e-12	NA	768	7.20935	16.5605	17.3562	Metals
LBXSCU	Serum Copper (ug/dL)	scale(log2(chem_measure))	-0.130542	-1.39205	1.13096	0.84153	0.963924	768	0.643624	-0.202824	18.1417	Metals
LBXSCU	Serum Copper (ug/dL)	svi	-5.82178	-6.56666	-5.0769	3.95082e-12	NA	768	0.380041	-15.3188	18.9546	Metals
LBXSCU	Serum Copper (ug/dL)	RIDAGEYR	-0.94777	-1.14814	-0.747396	3.66481e-08	NA	768	0.102232	-9.27081	17.471	Metals
LBXSCU	Serum Copper (ug/dL)	RIAGENDRFemale	6.2705	2.98946	9.55154	0.00180728	NA	768	1.674	3.74582	15.7437	Metals
LBXSCU	Serum Copper (ug/dL)	scale(log2(LBXCOT_imp))	-1.20345	-3.36146	0.954562	0.293195	NA	768	1.10103	-1.09303	13.7263	Metals
LBXSCU	Serum Copper (ug/dL)	smk_statusFormer smoker	-0.604685	-3.17469	1.96532	0.650085	NA	768	1.31123	-0.461159	18.4149	Metals
LBXSCU	Serum Copper (ug/dL)	smk_statusCurrent smoker	0.380696	-6.78342	7.54481	0.918165	NA	768	3.65516	0.104153	18.5592	Metals
LBXSCU	Serum Copper (ug/dL)	total_seafood_grp1-3	5.48133	1.86581	9.09686	0.00870061	NA	768	1.84465	2.97147	16.6631	Metals
LBXSCU	Serum Copper (ug/dL)	total_seafood_grp4+	7.2566	3.2596	11.2536	0.00206675	NA	768	2.03929	3.5584	19.2299	Metals
LBXSCU	Serum Copper (ug/dL)	cycle2013-2014	-1.52645	-3.88408	0.831173	0.220453	NA	768	1.20287	-1.26901	18.1704	Metals
LBXSZN	Serum Zinc (ug/dL)	(Intercept)	119.417	105.546	133.288	2.73128e-12	NA	768	7.07679	16.8745	17.5538	Metals
LBXSZN	Serum Zinc (ug/dL)	scale(log2(chem_measure))	0.913687	-0.292074	2.11945	0.154731	0.728495	768	0.615184	1.48522	18.0594	Metals
LBXSZN	Serum Zinc (ug/dL)	svi	-5.8205	-6.55955	-5.08145	4.53432e-12	NA	768	0.377068	-15.4362	18.641	Metals
LBXSZN	Serum Zinc (ug/dL)	RIDAGEYR	-0.949465	-1.14998	-0.748947	3.63072e-08	NA	768	0.102305	-9.28071	17.4583	Metals
LBXSZN	Serum Zinc (ug/dL)	RIAGENDRFemale	6.31409	3.51688	9.11129	0.000395923	NA	768	1.42715	4.42428	16.5178	Metals
LBXSZN	Serum Zinc (ug/dL)	scale(log2(LBXCOT_imp))	-1.1729	-3.34106	0.995263	0.307296	NA	768	1.1062	-1.06029	13.7399	Metals
LBXSZN	Serum Zinc (ug/dL)	smk_statusFormer smoker	-0.652501	-3.21063	1.90563	0.623038	NA	768	1.30517	-0.499936	18.4253	Metals
LBXSZN	Serum Zinc (ug/dL)	smk_statusCurrent smoker	0.180061	-6.88352	7.24365	0.96069	NA	768	3.60387	0.0499632	18.3915	Metals
LBXSZN	Serum Zinc (ug/dL)	total_seafood_grp1-3	5.42628	1.87797	8.97459	0.00837805	NA	768	1.81036	2.99735	16.3322	Metals
LBXSZN	Serum Zinc (ug/dL)	total_seafood_grp4+	7.27028	3.32128	11.2193	0.00185026	NA	768	2.01479	3.60845	19.1741	Metals
LBXSZN	Serum Zinc (ug/dL)	cycle2013-2014	-1.35689	-3.65663	0.942841	0.262308	NA	768	1.17333	-1.15644	18.3827	Metals
LBXTHG	Blood mercury, total (ug/L)	(Intercept)	115.799	106.667	124.932	1.51293e-15	NA	1714	4.65949	24.8524	18.284	Metals
LBXTHG	Blood mercury, total (ug/L)	scale(log2(chem_measure))	0.789898	-0.092987	1.67278	0.0967986	0.71147	1714	0.450451	1.75357	17.7053	Metals
LBXTHG	Blood mercury, total (ug/L)	svi	-5.55339	-6.18739	-4.91938	5.87771e-13	NA	1714	0.323471	-17.1681	18.8332	Metals
LBXTHG	Blood mercury, total (ug/L)	RIDAGEYR	-0.86087	-0.978943	-0.742797	7.33031e-11	NA	1714	0.0602411	-14.2904	16.8877	Metals
LBXTHG	Blood mercury, total (ug/L)	RIAGENDRFemale	5.33883	3.60867	7.06898	9.84771e-06	NA	1714	0.88273	6.04808	18.1547	Metals
LBXTHG	Blood mercury, total (ug/L)	scale(log2(LBXCOT_imp))	-1.47422	-2.87229	-0.0761485	0.0533311	NA	1714	0.7133	-2.06676	18.1445	Metals
LBXTHG	Blood mercury, total (ug/L)	smk_statusFormer smoker	-0.618871	-2.65182	1.41408	0.557472	NA	1714	1.03722	-0.596664	19.8607	Metals
LBXTHG	Blood mercury, total (ug/L)	smk_statusCurrent smoker	1.74526	-2.54506	6.03558	0.434983	NA	1714	2.18894	0.797309	19.278	Metals
LBXTHG	Blood mercury, total (ug/L)	total_seafood_grp1-3	2.08501	-0.0883116	4.25833	0.0766866	NA	1714	1.10884	1.88036	17.6294	Metals
LBXTHG	Blood mercury, total (ug/L)	total_seafood_grp4+	4.17417	2.05067	6.29767	0.00100468	NA	1714	1.08342	3.85277	19.8368	Metals
LBXTHG	Blood mercury, total (ug/L)	cycle2013-2014	-1.18199	-3.11699	0.753008	0.245665	NA	1714	0.987244	-1.19726	19.352	Metals
URXUAB	Urinary Arsenobetaine (ug/L)	(Intercept)	118.812	104.151	133.473	4.94896e-12	NA	749	7.48001	15.8839	17.9951	Metals
URXUAB	Urinary Arsenobetaine (ug/L)	scale(log2(chem_measure))	1.17416	-0.3011	2.64943	0.135875	0.728495	749	0.752686	1.55997	18.3211	Metals
URXUAB	Urinary Arsenobetaine (ug/L)	svi	-5.88847	-6.64872	-5.12822	1.37803e-11	NA	749	0.387883	-15.1811	17.695	Metals
URXUAB	Urinary Arsenobetaine (ug/L)	RIDAGEYR	-0.922879	-1.13562	-0.710139	8.91249e-08	NA	749	0.108541	-8.50258	18.3136	Metals
URXUAB	Urinary Arsenobetaine (ug/L)	RIAGENDRFemale	6.60272	3.83795	9.36749	0.000206618	NA	749	1.4106	4.6808	17.2637	Metals
URXUAB	Urinary Arsenobetaine (ug/L)	scale(log2(LBXCOT_imp))	-1.25664	-3.24917	0.735886	0.232026	NA	749	1.0166	-1.23613	18.3208	Metals
URXUAB	Urinary Arsenobetaine (ug/L)	smk_statusFormer smoker	-0.866692	-3.42528	1.6919	0.515068	NA	749	1.3054	-0.663927	18.1844	Metals
URXUAB	Urinary Arsenobetaine (ug/L)	smk_statusCurrent smoker	1.40866	-6.48906	9.30639	0.730896	NA	749	4.02945	0.349591	17.1725	Metals
URXUAB	Urinary Arsenobetaine (ug/L)	scale(log2(URXUCR))	-0.129415	-1.32367	1.06484	0.834277	NA	749	0.609315	-0.212394	17.3336	Metals
URXUAB	Urinary Arsenobetaine (ug/L)	total_seafood_grp1-3	4.72218	0.96488	8.47948	0.0248981	NA	749	1.91699	2.46333	16.768	Metals
URXUAB	Urinary Arsenobetaine (ug/L)	total_seafood_grp4+	5.74925	1.29244	10.2061	0.0204416	NA	749	2.27388	2.52838	19.0655	Metals
URXUAB	Urinary Arsenobetaine (ug/L)	cycle2013-2014	-1.38692	-3.74273	0.968897	0.263016	NA	749	1.20195	-1.15389	18.7826	Metals
URXUAS	Urinary total Arsenic (ug/L)	(Intercept)	120.06	105.329	134.792	3.6588e-12	NA	750	7.51597	15.974	18.2208	Metals
URXUAS	Urinary total Arsenic (ug/L)	scale(log2(chem_measure))	1.48732	-0.290996	3.26563	0.117782	0.728495	750	0.907302	1.63927	18.8011	Metals
URXUAS	Urinary total Arsenic (ug/L)	svi	-5.97177	-6.714	-5.22954	7.10179e-12	NA	750	0.378689	-15.7696	17.732	Metals
URXUAS	Urinary total Arsenic (ug/L)	RIDAGEYR	-0.931502	-1.14113	-0.721874	5.87895e-08	NA	750	0.106953	-8.70944	18.4487	Metals
URXUAS	Urinary total Arsenic (ug/L)	RIAGENDRFemale	6.56268	3.67468	9.45067	0.000345625	NA	750	1.47347	4.4539	17.0626	Metals
URXUAS	Urinary total Arsenic (ug/L)	scale(log2(LBXCOT_imp))	-1.15513	-3.17388	0.863622	0.276603	NA	750	1.02998	-1.12151	18.2596	Metals
URXUAS	Urinary total Arsenic (ug/L)	smk_statusFormer smoker	-0.654017	-3.22082	1.91278	0.62346	NA	750	1.30959	-0.499405	18.253	Metals
URXUAS	Urinary total Arsenic (ug/L)	smk_statusCurrent smoker	1.0574	-6.9565	9.07131	0.799023	NA	750	4.08873	0.258614	17.0838	Metals
URXUAS	Urinary total Arsenic (ug/L)	scale(log2(URXUCR))	-0.4944	-1.67365	0.684847	0.422888	NA	750	0.601657	-0.821731	16.5826	Metals
URXUAS	Urinary total Arsenic (ug/L)	total_seafood_grp1-3	4.53595	0.678617	8.39328	0.0336947	NA	750	1.96803	2.30482	17.465	Metals
URXUAS	Urinary total Arsenic (ug/L)	total_seafood_grp4+	5.33215	0.663832	10.0005	0.0372638	NA	750	2.3818	2.23871	19.1143	Metals
URXUAS	Urinary total Arsenic (ug/L)	cycle2013-2014	-1.46332	-3.79511	0.868478	0.2339	NA	750	1.18969	-1.23	18.7602	Metals
URXUBA	Barium, urine (ng/mL)	(Intercept)	109.557	97.5713	121.543	8.55896e-18	NA	1100	6.11531	17.9153	30.6575	Metals
URXUBA	Barium, urine (ng/mL)	scale(log2(chem_measure))	0.242142	-1.02042	1.50471	0.709513	0.944776	1100	0.644166	0.3759	31.4771	Metals
URXUBA	Barium, urine (ng/mL)	svi	-5.81114	-6.44162	-5.18066	1.63091e-17	NA	1100	0.321675	-18.0653	29.5491	Metals
URXUBA	Barium, urine (ng/mL)	RIDAGEYR	-0.858909	-1.03397	-0.683853	8.80522e-11	NA	1100	0.0893142	-9.61671	30.74	Metals
URXUBA	Barium, urine (ng/mL)	RIAGENDRFemale	6.04049	3.61003	8.47094	3.67398e-05	NA	1100	1.24003	4.87125	28.8455	Metals
URXUBA	Barium, urine (ng/mL)	scale(log2(LBXCOT_imp))	-1.30771	-3.10885	0.493419	0.165192	NA	1100	0.918945	-1.42306	29.5498	Metals
URXUBA	Barium, urine (ng/mL)	smk_statusFormer smoker	-0.609301	-2.91455	1.69595	0.608292	NA	1100	1.17615	-0.518047	29.4761	Metals
URXUBA	Barium, urine (ng/mL)	smk_statusCurrent smoker	1.23772	-5.6555	8.13093	0.727794	NA	1100	3.51695	0.351929	25.405	Metals
URXUBA	Barium, urine (ng/mL)	scale(log2(URXUCR))	-0.155347	-1.43058	1.11989	0.812881	NA	1100	0.650631	-0.238764	30.5959	Metals
URXUBA	Barium, urine (ng/mL)	total_seafood_grp1-3	4.93651	1.96119	7.91182	0.00314848	NA	1100	1.51802	3.25194	26.1828	Metals
URXUBA	Barium, urine (ng/mL)	total_seafood_grp4+	6.00086	2.64148	9.36023	0.00140797	NA	1100	1.71397	3.50115	31.5035	Metals
URXUBA	Barium, urine (ng/mL)	cycle2011-2012	4.72513	2.02403	7.42624	0.00171986	NA	1100	1.37811	3.42869	31.2944	Metals
URXUBA	Barium, urine (ng/mL)	cycle2013-2014	3.10523	0.539704	5.67075	0.0239044	NA	1100	1.30894	2.37232	31.7631	Metals
URXUCD	Urinary cadmium (ng/mL)	(Intercept)	106.131	94.3214	117.941	2.26814e-17	NA	1108	6.0254	17.614	30.0079	Metals
URXUCD	Urinary cadmium (ng/mL)	scale(log2(chem_measure))	-1.89356	-3.63794	-0.149187	0.0414252	0.642713	1108	0.889987	-2.12763	31.0042	Metals
URXUCD	Urinary cadmium (ng/mL)	svi	-5.7518	-6.43484	-5.06876	9.52345e-17	NA	1108	0.348491	-16.5049	30.4822	Metals
URXUCD	Urinary cadmium (ng/mL)	RIDAGEYR	-0.835154	-1.00524	-0.66507	1.0338e-10	NA	1108	0.0867777	-9.62407	30.206	Metals
URXUCD	Urinary cadmium (ng/mL)	RIAGENDRFemale	7.1454	4.69094	9.59987	3.99918e-06	NA	1108	1.25228	5.70592	28.099	Metals
URXUCD	Urinary cadmium (ng/mL)	scale(log2(LBXCOT_imp))	-1.00275	-2.80651	0.801003	0.284775	NA	1108	0.920283	-1.08961	29.2642	Metals
URXUCD	Urinary cadmium (ng/mL)	smk_statusFormer smoker	0.453812	-2.13379	3.04141	0.733475	NA	1108	1.3202	0.343744	29.5228	Metals
URXUCD	Urinary cadmium (ng/mL)	smk_statusCurrent smoker	2.77053	-4.12978	9.67084	0.438762	NA	1108	3.52057	0.786955	24.8083	Metals
URXUCD	Urinary cadmium (ng/mL)	scale(log2(URXUCR))	1.25358	-0.299026	2.80618	0.12405	NA	1108	0.792146	1.58251	29.9138	Metals
URXUCD	Urinary cadmium (ng/mL)	total_seafood_grp1-3	4.91941	1.74266	8.09616	0.00535784	NA	1108	1.62079	3.03519	26.3276	Metals
URXUCD	Urinary cadmium (ng/mL)	total_seafood_grp4+	6.02679	2.43897	9.61462	0.00245665	NA	1108	1.83052	3.29239	31.496	Metals
URXUCD	Urinary cadmium (ng/mL)	cycle2011-2012	5.11214	2.4883	7.73598	0.000605694	NA	1108	1.3387	3.81875	30.8802	Metals
URXUCD	Urinary cadmium (ng/mL)	cycle2013-2014	3.2725	0.837042	5.70795	0.0130667	NA	1108	1.24258	2.63363	30.9619	Metals
URXUCO	Cobalt, urine (ng/mL)	(Intercept)	109.487	97.1334	121.84	1.58689e-17	NA	1149	6.30275	17.3713	30.985	Metals
URXUCO	Cobalt, urine (ng/mL)	scale(log2(chem_measure))	-0.0599787	-1.57421	1.45425	0.938604	0.978545	1149	0.772565	-0.0776358	31.8109	Metals
URXUCO	Cobalt, urine (ng/mL)	svi	-5.90275	-6.552	-5.25351	1.98485e-17	NA	1149	0.331248	-17.8198	29.7712	Metals
URXUCO	Cobalt, urine (ng/mL)	RIDAGEYR	-0.854231	-1.03658	-0.671881	2.42631e-10	NA	1149	0.0930361	-9.18172	30.9135	Metals
URXUCO	Cobalt, urine (ng/mL)	RIAGENDRFemale	6.12129	3.68538	8.5572	3.00166e-05	NA	1149	1.24281	4.92536	29.4722	Metals
URXUCO	Cobalt, urine (ng/mL)	scale(log2(LBXCOT_imp))	-1.31876	-3.10534	0.467829	0.158596	NA	1149	0.911524	-1.44676	29.2496	Metals
URXUCO	Cobalt, urine (ng/mL)	smk_statusFormer smoker	-0.438584	-2.70329	1.82612	0.706953	NA	1149	1.15546	-0.379575	29.7898	Metals
URXUCO	Cobalt, urine (ng/mL)	smk_statusCurrent smoker	1.66113	-5.21889	8.54116	0.640156	NA	1149	3.51022	0.473228	25.0008	Metals
URXUCO	Cobalt, urine (ng/mL)	scale(log2(URXUCR))	0.0334911	-1.39171	1.45869	0.963566	NA	1149	0.727142	0.0460585	30.2731	Metals
URXUCO	Cobalt, urine (ng/mL)	total_seafood_grp1-3	4.50184	1.51441	7.48927	0.00651762	NA	1149	1.5242	2.95358	26.4445	Metals
URXUCO	Cobalt, urine (ng/mL)	total_seafood_grp4+	5.65147	2.30396	8.99898	0.00235179	NA	1149	1.70791	3.30899	31.4874	Metals
URXUCO	Cobalt, urine (ng/mL)	cycle2011-2012	4.86408	2.37	7.35816	0.000600077	NA	1149	1.27249	3.82249	30.8549	Metals
URXUCO	Cobalt, urine (ng/mL)	cycle2013-2014	3.26229	1.00578	5.5188	0.00800973	NA	1149	1.15128	2.83362	31.1142	Metals
URXUCS	Cesium, urine (ng/mL)	(Intercept)	110.104	98.5764	121.632	2.45502e-18	NA	1149	5.88144	18.7206	30.6701	Metals
URXUCS	Cesium, urine (ng/mL)	scale(log2(chem_measure))	1.35802	-0.927668	3.64371	0.253076	0.782879	1149	1.16617	1.16452	31.0809	Metals
URXUCS	Cesium, urine (ng/mL)	svi	-5.82187	-6.54011	-5.10362	3.73378e-16	NA	1149	0.366449	-15.8872	30.0139	Metals
URXUCS	Cesium, urine (ng/mL)	RIDAGEYR	-0.8613	-1.03371	-0.688894	6.08526e-11	NA	1149	0.0879623	-9.7917	30.5865	Metals
URXUCS	Cesium, urine (ng/mL)	RIAGENDRFemale	5.84411	3.38331	8.30491	6.56657e-05	NA	1149	1.25551	4.65478	29.1031	Metals
URXUCS	Cesium, urine (ng/mL)	scale(log2(LBXCOT_imp))	-1.13611	-2.94948	0.677248	0.229307	NA	1149	0.925185	-1.22799	29.0549	Metals
URXUCS	Cesium, urine (ng/mL)	smk_statusFormer smoker	-0.609412	-2.86251	1.64368	0.599929	NA	1149	1.14954	-0.530136	29.9245	Metals
URXUCS	Cesium, urine (ng/mL)	smk_statusCurrent smoker	1.03914	-5.76701	7.8453	0.767228	NA	1149	3.47253	0.299247	24.9729	Metals
URXUCS	Cesium, urine (ng/mL)	scale(log2(URXUCR))	-1.15376	-3.41953	1.11202	0.326242	NA	1149	1.15601	-0.998053	29.979	Metals
URXUCS	Cesium, urine (ng/mL)	total_seafood_grp1-3	4.56386	1.46367	7.66406	0.00752759	NA	1149	1.58173	2.88536	27.4383	Metals
URXUCS	Cesium, urine (ng/mL)	total_seafood_grp4+	5.53811	2.1578	8.91841	0.00302914	NA	1149	1.72465	3.21116	31.6659	Metals
URXUCS	Cesium, urine (ng/mL)	cycle2011-2012	4.89783	2.46216	7.33351	0.00043257	NA	1149	1.24269	3.94131	30.8521	Metals
URXUCS	Cesium, urine (ng/mL)	cycle2013-2014	3.13455	0.848076	5.42103	0.0114418	NA	1149	1.16657	2.68698	31.3002	Metals
URXUDMA	Urinary Dimethylarsonic acid (ug/L)	(Intercept)	117.935	103.654	132.216	2.99599e-12	NA	749	7.28626	16.186	18.1935	Metals
URXUDMA	Urinary Dimethylarsonic acid (ug/L)	scale(log2(chem_measure))	1.30669	-0.460392	3.07376	0.164769	0.728495	749	0.90157	1.44934	17.6584	Metals
URXUDMA	Urinary Dimethylarsonic acid (ug/L)	svi	-5.97066	-6.74015	-5.20116	1.26181e-11	NA	749	0.3926	-15.208	17.7617	Metals
URXUDMA	Urinary Dimethylarsonic acid (ug/L)	RIDAGEYR	-0.904467	-1.1162	-0.692733	1.01855e-07	NA	749	0.108028	-8.37256	18.5424	Metals
URXUDMA	Urinary Dimethylarsonic acid (ug/L)	RIAGENDRFemale	6.18325	3.45328	8.91322	0.000344304	NA	749	1.39284	4.4393	17.3337	Metals
URXUDMA	Urinary Dimethylarsonic acid (ug/L)	scale(log2(LBXCOT_imp))	-1.00015	-3.12211	1.12181	0.367658	NA	749	1.08263	-0.923809	18.2211	Metals
URXUDMA	Urinary Dimethylarsonic acid (ug/L)	smk_statusFormer smoker	-0.813425	-3.34888	1.72203	0.537295	NA	749	1.2936	-0.628809	18.1819	Metals
URXUDMA	Urinary Dimethylarsonic acid (ug/L)	smk_statusCurrent smoker	0.750013	-7.14487	8.64489	0.854498	NA	749	4.028	0.1862	16.9543	Metals
URXUDMA	Urinary Dimethylarsonic acid (ug/L)	scale(log2(URXUCR))	-0.660112	-1.90713	0.586902	0.313273	NA	749	0.636232	-1.03753	17.9365	Metals
URXUDMA	Urinary Dimethylarsonic acid (ug/L)	total_seafood_grp1-3	4.95728	1.31791	8.59666	0.0165385	NA	749	1.85682	2.66976	16.3734	Metals
URXUDMA	Urinary Dimethylarsonic acid (ug/L)	total_seafood_grp4+	6.19457	1.97048	10.4187	0.00977929	NA	749	2.15514	2.87432	18.8101	Metals
URXUDMA	Urinary Dimethylarsonic acid (ug/L)	cycle2013-2014	-1.55721	-3.93788	0.82346	0.215417	NA	749	1.21463	-1.28205	18.7931	Metals
URXUHG	Mercury, urine (ug/L)	(Intercept)	117.196	103.724	130.667	1.11898e-12	NA	751	6.87331	17.0508	18.29	Metals
URXUHG	Mercury, urine (ug/L)	scale(log2(chem_measure))	0.735787	-0.507258	1.97883	0.260634	0.782879	751	0.634207	1.16017	18.628	Metals
URXUHG	Mercury, urine (ug/L)	svi	-5.86616	-6.64011	-5.09222	1.69402e-11	NA	751	0.394869	-14.856	17.8694	Metals
URXUHG	Mercury, urine (ug/L)	RIDAGEYR	-0.911134	-1.11601	-0.706256	5.37522e-08	NA	751	0.10453	-8.71652	18.6272	Metals
URXUHG	Mercury, urine (ug/L)	RIAGENDRFemale	6.54454	3.65122	9.43785	0.000348496	NA	751	1.47618	4.43342	17.3386	Metals
URXUHG	Mercury, urine (ug/L)	scale(log2(LBXCOT_imp))	-1.00211	-3.00627	1.00205	0.339864	NA	751	1.02253	-0.980029	18.2821	Metals
URXUHG	Mercury, urine (ug/L)	smk_statusFormer smoker	-0.663858	-3.22492	1.8972	0.61748	NA	751	1.30666	-0.508056	18.3097	Metals
URXUHG	Mercury, urine (ug/L)	smk_statusCurrent smoker	1.00363	-7.01553	9.02279	0.809171	NA	751	4.09141	0.245302	16.9304	Metals
URXUHG	Mercury, urine (ug/L)	scale(log2(URXUCR))	-0.250044	-1.64678	1.14669	0.729605	NA	751	0.712621	-0.350879	18.68	Metals
URXUHG	Mercury, urine (ug/L)	total_seafood_grp1-3	5.21112	1.73129	8.69094	0.0095215	NA	751	1.77542	2.93514	16.3846	Metals
URXUHG	Mercury, urine (ug/L)	total_seafood_grp4+	6.35221	2.21131	10.4931	0.00729261	NA	751	2.11271	3.00667	18.872	Metals
URXUHG	Mercury, urine (ug/L)	cycle2013-2014	-1.2728	-3.56622	1.02062	0.290524	NA	751	1.17011	-1.08776	18.6996	Metals
URXUMO	Molybdenum, urine (ng/mL)	(Intercept)	108.992	97.4171	120.566	4.15132e-18	NA	1108	5.90539	18.4563	30.5163	Metals
URXUMO	Molybdenum, urine (ng/mL)	scale(log2(chem_measure))	-1.39188	-2.61685	-0.166918	0.0333069	0.642713	1108	0.624981	-2.22708	31.1358	Metals
URXUMO	Molybdenum, urine (ng/mL)	svi	-5.81397	-6.45702	-5.17091	2.47642e-17	NA	1108	0.328091	-17.7206	29.683	Metals
URXUMO	Molybdenum, urine (ng/mL)	RIDAGEYR	-0.859159	-1.031	-0.687312	6.03694e-11	NA	1108	0.0876766	-9.79918	30.5576	Metals
URXUMO	Molybdenum, urine (ng/mL)	RIAGENDRFemale	6.2792	3.86012	8.69829	1.95822e-05	NA	1108	1.23423	5.08756	29.1699	Metals
URXUMO	Molybdenum, urine (ng/mL)	scale(log2(LBXCOT_imp))	-1.30826	-3.09693	0.480408	0.162372	NA	1108	0.912586	-1.43358	29.0442	Metals
URXUMO	Molybdenum, urine (ng/mL)	smk_statusFormer smoker	-0.465532	-2.75689	1.82583	0.6933	NA	1108	1.16906	-0.398211	29.9471	Metals
URXUMO	Molybdenum, urine (ng/mL)	smk_statusCurrent smoker	0.823988	-6.05198	7.69995	0.816242	NA	1108	3.50815	0.234878	24.6612	Metals
URXUMO	Molybdenum, urine (ng/mL)	scale(log2(URXUCR))	0.871763	-0.465712	2.20924	0.211419	NA	1108	0.682385	1.27752	29.3838	Metals
URXUMO	Molybdenum, urine (ng/mL)	total_seafood_grp1-3	4.73846	1.72791	7.74902	0.00481024	NA	1108	1.536	3.08494	25.7989	Metals
URXUMO	Molybdenum, urine (ng/mL)	total_seafood_grp4+	5.87683	2.54746	9.20619	0.00158067	NA	1108	1.69866	3.45969	31.3489	Metals
URXUMO	Molybdenum, urine (ng/mL)	cycle2011-2012	5.29588	2.66502	7.92674	0.000423151	NA	1108	1.34228	3.94545	31.1063	Metals
URXUMO	Molybdenum, urine (ng/mL)	cycle2013-2014	3.63722	1.12396	6.15048	0.00793144	NA	1108	1.28227	2.83654	31.2822	Metals
URXUPB	Lead, urine (ng/mL)	(Intercept)	108.133	96.6448	119.621	4.81658e-18	NA	1149	5.86123	18.4488	30.346	Metals
URXUPB	Lead, urine (ng/mL)	scale(log2(chem_measure))	-1.33352	-2.70461	0.0375639	0.0672569	0.642713	1149	0.699533	-1.9063	27.1269	Metals
URXUPB	Lead, urine (ng/mL)	svi	-5.88833	-6.54341	-5.23325	3.27723e-17	NA	1149	0.334225	-17.6179	29.5262	Metals
URXUPB	Lead, urine (ng/mL)	RIDAGEYR	-0.832518	-1.00195	-0.663084	1.02654e-10	NA	1149	0.086446	-9.63049	30.1814	Metals
URXUPB	Lead, urine (ng/mL)	RIAGENDRFemale	6.17493	3.79117	8.55869	1.96969e-05	NA	1149	1.21621	5.07721	29.4274	Metals
URXUPB	Lead, urine (ng/mL)	scale(log2(LBXCOT_imp))	-1.2397	-2.98533	0.505928	0.174329	NA	1149	0.890627	-1.39194	29.5491	Metals
URXUPB	Lead, urine (ng/mL)	smk_statusFormer smoker	-0.314825	-2.55624	1.92659	0.784984	NA	1149	1.14358	-0.275298	29.8379	Metals
URXUPB	Lead, urine (ng/mL)	smk_statusCurrent smoker	2.17748	-4.58622	8.94119	0.533988	NA	1149	3.45087	0.630996	24.0771	Metals
URXUPB	Lead, urine (ng/mL)	scale(log2(URXUCR))	0.796315	-0.341553	1.93418	0.179996	NA	1149	0.580545	1.37167	31.0556	Metals
URXUPB	Lead, urine (ng/mL)	total_seafood_grp1-3	4.59506	1.59463	7.59548	0.00576689	NA	1149	1.53083	3.00168	26.6694	Metals
URXUPB	Lead, urine (ng/mL)	total_seafood_grp4+	5.88702	2.4542	9.31984	0.00204647	NA	1149	1.75144	3.36125	31.5134	Metals
URXUPB	Lead, urine (ng/mL)	cycle2011-2012	4.24232	1.58163	6.90301	0.00384336	NA	1149	1.35749	3.12511	30.9769	Metals
URXUPB	Lead, urine (ng/mL)	cycle2013-2014	2.31459	-0.156574	4.78575	0.0757691	NA	1149	1.2608	1.83581	31.741	Metals
URXUSB	Antimony, urine (ng/mL)	(Intercept)	109.977	97.8808	122.073	8.02408e-18	NA	1112	6.17154	17.82	30.9349	Metals
URXUSB	Antimony, urine (ng/mL)	scale(log2(chem_measure))	-1.07961	-2.55099	0.391778	0.160979	0.728495	1112	0.750706	-1.43812	29.3464	Metals
URXUSB	Antimony, urine (ng/mL)	svi	-5.94206	-6.61808	-5.26603	5.18556e-17	NA	1112	0.344912	-17.2277	29.7177	Metals
URXUSB	Antimony, urine (ng/mL)	RIDAGEYR	-0.848602	-1.02984	-0.667366	2.50153e-10	NA	1112	0.0924676	-9.1773	30.8492	Metals
URXUSB	Antimony, urine (ng/mL)	RIAGENDRFemale	6.1126	3.73307	8.49214	2.25219e-05	NA	1112	1.21405	5.03489	29.249	Metals
URXUSB	Antimony, urine (ng/mL)	scale(log2(LBXCOT_imp))	-1.20335	-3.00109	0.594391	0.199732	NA	1112	0.917215	-1.31196	29.2645	Metals
URXUSB	Antimony, urine (ng/mL)	smk_statusFormer smoker	-0.643562	-2.91936	1.63223	0.583547	NA	1112	1.16112	-0.55426	29.7275	Metals
URXUSB	Antimony, urine (ng/mL)	smk_statusCurrent smoker	1.51986	-5.41308	8.45281	0.671125	NA	1112	3.53722	0.429678	24.8995	Metals
URXUSB	Antimony, urine (ng/mL)	scale(log2(URXUCR))	0.568348	-0.697319	1.83401	0.38592	NA	1112	0.645748	0.880138	29.4109	Metals
URXUSB	Antimony, urine (ng/mL)	total_seafood_grp1-3	4.23621	1.07858	7.39383	0.0139364	NA	1112	1.61103	2.6295	27.0351	Metals
URXUSB	Antimony, urine (ng/mL)	total_seafood_grp4+	5.60135	2.12933	9.07337	0.00346189	NA	1112	1.77144	3.16203	31.4085	Metals
URXUSB	Antimony, urine (ng/mL)	cycle2011-2012	4.06681	1.29082	6.84281	0.00767179	NA	1112	1.41632	2.87139	28.2055	Metals
URXUSB	Antimony, urine (ng/mL)	cycle2013-2014	2.26908	-0.535052	5.07321	0.12341	NA	1112	1.43068	1.58602	29.4668	Metals
URXUSN	Tin, urine (ug/L)	(Intercept)	117.248	103.607	130.89	1.41579e-12	NA	751	6.96003	16.846	18.262	Metals
URXUSN	Tin, urine (ug/L)	scale(log2(chem_measure))	-0.82075	-2.37023	0.728725	0.313122	0.792589	751	0.790549	-1.0382	17.7375	Metals
URXUSN	Tin, urine (ug/L)	svi	-5.90839	-6.66015	-5.15662	1.15274e-11	NA	751	0.383555	-15.4043	17.6251	Metals
URXUSN	Tin, urine (ug/L)	RIDAGEYR	-0.906679	-1.11758	-0.695776	8.95118e-08	NA	751	0.107604	-8.4261	18.6262	Metals
URXUSN	Tin, urine (ug/L)	RIAGENDRFemale	6.91397	4.02344	9.80451	0.000206353	NA	751	1.47476	4.6882	17.1644	Metals
URXUSN	Tin, urine (ug/L)	scale(log2(LBXCOT_imp))	-1.25395	-3.3579	0.850002	0.257659	NA	751	1.07344	-1.16815	18.3984	Metals
URXUSN	Tin, urine (ug/L)	smk_statusFormer smoker	-0.739476	-3.35595	1.877	0.586329	NA	751	1.33494	-0.553941	18.2902	Metals
URXUSN	Tin, urine (ug/L)	smk_statusCurrent smoker	1.25576	-6.7853	9.29682	0.763256	NA	751	4.10258	0.306089	16.9881	Metals
URXUSN	Tin, urine (ug/L)	scale(log2(URXUCR))	0.675307	-0.883187	2.2338	0.407126	NA	751	0.79515	0.849283	17.6028	Metals
URXUSN	Tin, urine (ug/L)	total_seafood_grp1-3	5.06125	1.58048	8.54201	0.0119231	NA	751	1.7759	2.84996	15.3993	Metals
URXUSN	Tin, urine (ug/L)	total_seafood_grp4+	6.59918	2.64643	10.5519	0.0040678	NA	751	2.01671	3.27225	18.7205	Metals
URXUSN	Tin, urine (ug/L)	cycle2013-2014	-1.79944	-4.15997	0.561082	0.151996	NA	751	1.20435	-1.49412	18.5108	Metals
URXUSR	Strontium, urine (ug/L)	(Intercept)	117.487	103.954	131.02	1.19355e-12	NA	750	6.90456	17.0159	18.2599	Metals
URXUSR	Strontium, urine (ug/L)	scale(log2(chem_measure))	-0.186239	-1.73883	1.36636	0.816614	0.963924	750	0.792141	-0.235109	19.196	Metals
URXUSR	Strontium, urine (ug/L)	svi	-5.95726	-6.7056	-5.20891	7.6548e-12	NA	750	0.381809	-15.6027	17.8445	Metals
URXUSR	Strontium, urine (ug/L)	RIDAGEYR	-0.910436	-1.11636	-0.704515	5.78233e-08	NA	750	0.105062	-8.66572	18.6631	Metals
URXUSR	Strontium, urine (ug/L)	RIAGENDRFemale	6.68753	3.83172	9.54334	0.000252211	NA	750	1.45704	4.58979	17.2343	Metals
URXUSR	Strontium, urine (ug/L)	scale(log2(LBXCOT_imp))	-1.21762	-3.28436	0.849114	0.263018	NA	750	1.05446	-1.15474	18.3447	Metals
URXUSR	Strontium, urine (ug/L)	smk_statusFormer smoker	-0.641471	-3.20089	1.91795	0.629107	NA	750	1.30583	-0.491238	18.2723	Metals
URXUSR	Strontium, urine (ug/L)	smk_statusCurrent smoker	1.2311	-6.86675	9.32895	0.769336	NA	750	4.13156	0.297975	16.9876	Metals
URXUSR	Strontium, urine (ug/L)	scale(log2(URXUCR))	0.330623	-1.26378	1.92503	0.689056	NA	750	0.813473	0.406435	18.6234	Metals
URXUSR	Strontium, urine (ug/L)	total_seafood_grp1-3	5.22131	1.79356	8.64906	0.00883926	NA	750	1.74885	2.98556	15.7868	Metals
URXUSR	Strontium, urine (ug/L)	total_seafood_grp4+	6.6588	2.69165	10.6259	0.00390026	NA	750	2.02405	3.28983	18.7704	Metals
URXUSR	Strontium, urine (ug/L)	cycle2013-2014	-1.59661	-3.81662	0.623404	0.175064	NA	750	1.13266	-1.40961	18.7061	Metals
URXUTL	Thallium, urine (ng/mL)	(Intercept)	109.241	97.6504	120.832	3.53758e-18	NA	1137	5.91359	18.4729	30.6838	Metals
URXUTL	Thallium, urine (ng/mL)	scale(log2(chem_measure))	1.26677	-0.403176	2.93672	0.146925	0.728495	1137	0.852013	1.4868	31.7736	Metals
URXUTL	Thallium, urine (ng/mL)	svi	-5.82893	-6.49829	-5.15956	6.47672e-17	NA	1137	0.341511	-17.068	29.7574	Metals
URXUTL	Thallium, urine (ng/mL)	RIDAGEYR	-0.850172	-1.01986	-0.680484	5.73679e-11	NA	1137	0.0865756	-9.82	30.5614	Metals
URXUTL	Thallium, urine (ng/mL)	RIAGENDRFemale	5.80049	3.39381	8.20717	5.34888e-05	NA	1137	1.2279	4.72391	29.2789	Metals
URXUTL	Thallium, urine (ng/mL)	scale(log2(LBXCOT_imp))	-1.17855	-2.95717	0.600068	0.204138	NA	1137	0.907459	-1.29874	29.3724	Metals
URXUTL	Thallium, urine (ng/mL)	smk_statusFormer smoker	-0.617549	-2.8453	1.61021	0.590972	NA	1137	1.13661	-0.543326	29.6184	Metals
URXUTL	Thallium, urine (ng/mL)	smk_statusCurrent smoker	1.20888	-5.52308	7.94083	0.727877	NA	1137	3.43467	0.351963	24.4845	Metals
URXUTL	Thallium, urine (ng/mL)	scale(log2(URXUCR))	-1.03929	-2.80536	0.726768	0.257539	NA	1137	0.901052	-1.15342	31.0483	Metals
URXUTL	Thallium, urine (ng/mL)	total_seafood_grp1-3	4.6793	1.6062	7.75241	0.00592797	NA	1137	1.56791	2.98442	27.3054	Metals
URXUTL	Thallium, urine (ng/mL)	total_seafood_grp4+	5.65455	2.27787	9.03123	0.00251361	NA	1137	1.7228	3.28219	31.6639	Metals
URXUTL	Thallium, urine (ng/mL)	cycle2011-2012	4.96185	2.35363	7.57008	0.000775643	NA	1137	1.33073	3.72868	30.8567	Metals
URXUTL	Thallium, urine (ng/mL)	cycle2013-2014	3.24681	0.744462	5.74917	0.0161404	NA	1137	1.27671	2.54311	31.3089	Metals
URXUTU	Tungsten, urine (ng/mL)	(Intercept)	110.268	98.7098	121.826	2.41938e-18	NA	1126	5.89694	18.6992	30.7279	Metals
URXUTU	Tungsten, urine (ng/mL)	scale(log2(chem_measure))	-0.741106	-1.53662	0.0544112	0.077433	0.642713	1126	0.405876	-1.82594	31.2343	Metals
URXUTU	Tungsten, urine (ng/mL)	svi	-5.92323	-6.55866	-5.28779	1.16982e-17	NA	1126	0.324203	-18.2701	29.5807	Metals
URXUTU	Tungsten, urine (ng/mL)	RIDAGEYR	-0.86428	-1.03647	-0.69209	5.55246e-11	NA	1126	0.0878521	-9.8379	30.5324	Metals
URXUTU	Tungsten, urine (ng/mL)	RIAGENDRFemale	6.0425	3.59156	8.49344	4.02166e-05	NA	1126	1.25048	4.83215	29.07	Metals
URXUTU	Tungsten, urine (ng/mL)	scale(log2(LBXCOT_imp))	-1.42856	-3.24	0.382886	0.132913	NA	1126	0.924206	-1.54571	29.2853	Metals
URXUTU	Tungsten, urine (ng/mL)	smk_statusFormer smoker	-0.530965	-2.82554	1.76361	0.653432	NA	1126	1.1707	-0.453544	29.8972	Metals
URXUTU	Tungsten, urine (ng/mL)	smk_statusCurrent smoker	2.02634	-4.89849	8.95117	0.571531	NA	1126	3.53308	0.573535	24.4041	Metals
URXUTU	Tungsten, urine (ng/mL)	scale(log2(URXUCR))	0.319698	-0.872268	1.51166	0.602868	NA	1126	0.608146	0.525693	30.7864	Metals
URXUTU	Tungsten, urine (ng/mL)	total_seafood_grp1-3	4.57317	1.5989	7.54743	0.00556911	NA	1126	1.51748	3.01366	26.9032	Metals
URXUTU	Tungsten, urine (ng/mL)	total_seafood_grp4+	5.57389	2.27884	8.86894	0.00233875	NA	1126	1.68115	3.31553	31.0116	Metals
URXUTU	Tungsten, urine (ng/mL)	cycle2011-2012	4.84569	2.41258	7.27879	0.000481423	NA	1126	1.24138	3.90347	30.7918	Metals
URXUTU	Tungsten, urine (ng/mL)	cycle2013-2014	3.18315	0.939776	5.42653	0.00910481	NA	1126	1.14458	2.78107	31.217	Metals
URXUUR	Uranium, urine (ng/mL)	(Intercept)	117.655	104.03	131.281	1.33994e-12	NA	751	6.9518	16.9245	18.2361	Metals
URXUUR	Uranium, urine (ng/mL)	scale(log2(chem_measure))	0.0997697	-1.1353	1.33484	0.875944	0.963924	751	0.630138	0.15833	18.1635	Metals
URXUUR	Uranium, urine (ng/mL)	svi	-5.93578	-6.67899	-5.19257	7.88002e-12	NA	751	0.37919	-15.6538	17.7522	Metals
URXUUR	Uranium, urine (ng/mL)	RIDAGEYR	-0.91357	-1.1222	-0.70494	6.72042e-08	NA	751	0.106444	-8.58262	18.6515	Metals
URXUUR	Uranium, urine (ng/mL)	RIAGENDRFemale	6.62086	3.71263	9.52908	0.000316028	NA	751	1.48379	4.46213	17.6158	Metals
URXUUR	Uranium, urine (ng/mL)	scale(log2(LBXCOT_imp))	-1.23178	-3.30728	0.843715	0.259614	NA	751	1.05893	-1.16324	18.3793	Metals
URXUUR	Uranium, urine (ng/mL)	smk_statusFormer smoker	-0.621028	-3.1842	1.94214	0.640495	NA	751	1.30774	-0.474886	18.2726	Metals
URXUUR	Uranium, urine (ng/mL)	smk_statusCurrent smoker	1.2096	-6.9563	9.3755	0.775088	NA	751	4.16628	0.290331	16.9367	Metals
URXUUR	Uranium, urine (ng/mL)	scale(log2(URXUCR))	0.169257	-0.994867	1.33338	0.778906	NA	751	0.593941	0.284973	18.0645	Metals
URXUUR	Uranium, urine (ng/mL)	total_seafood_grp1-3	5.26273	1.80088	8.72457	0.00895062	NA	751	1.76625	2.97961	15.7836	Metals
URXUUR	Uranium, urine (ng/mL)	total_seafood_grp4+	6.68151	2.69598	10.667	0.00393271	NA	751	2.03343	3.28583	18.7833	Metals
URXUUR	Uranium, urine (ng/mL)	cycle2013-2014	-1.60246	-3.8065	0.601581	0.170683	NA	751	1.12451	-1.42503	18.6348	Metals
VNSUMARS	Sum of arsenic metabolites (ug/L)	(Intercept)	117.465	103.356	131.574	2.69738e-12	NA	749	7.19849	16.318	18.1573	Metals
VNSUMARS	Sum of arsenic metabolites (ug/L)	scale(log2(chem_measure))	1.0344	-0.715067	2.78386	0.261651	0.782879	749	0.892583	1.15888	17.9978	Metals
VNSUMARS	Sum of arsenic metabolites (ug/L)	svi	-5.95657	-6.72437	-5.18877	1.23341e-11	NA	749	0.391736	-15.2056	17.7905	Metals
VNSUMARS	Sum of arsenic metabolites (ug/L)	RIDAGEYR	-0.90231	-1.11378	-0.690841	1.03059e-07	NA	749	0.107892	-8.36306	18.555	Metals
VNSUMARS	Sum of arsenic metabolites (ug/L)	RIAGENDRFemale	6.28523	3.57257	8.99789	0.000281027	NA	749	1.38401	4.54132	17.205	Metals
VNSUMARS	Sum of arsenic metabolites (ug/L)	scale(log2(LBXCOT_imp))	-1.02829	-3.14633	1.08974	0.353762	NA	749	1.08063	-0.951568	18.2305	Metals
VNSUMARS	Sum of arsenic metabolites (ug/L)	smk_statusFormer smoker	-0.797882	-3.33058	1.73482	0.544584	NA	749	1.29219	-0.617463	18.1869	Metals
VNSUMARS	Sum of arsenic metabolites (ug/L)	smk_statusCurrent smoker	0.778777	-7.09901	8.65657	0.848667	NA	749	4.01928	0.19376	16.9475	Metals
VNSUMARS	Sum of arsenic metabolites (ug/L)	scale(log2(URXUCR))	-0.501864	-1.80161	0.797877	0.458978	NA	749	0.663133	-0.756807	17.9634	Metals
VNSUMARS	Sum of arsenic metabolites (ug/L)	total_seafood_grp1-3	5.04727	1.42842	8.66612	0.0146036	NA	749	1.84635	2.73364	16.1922	Metals
VNSUMARS	Sum of arsenic metabolites (ug/L)	total_seafood_grp4+	6.37708	2.2165	10.5377	0.00735471	NA	749	2.12275	3.00417	18.8018	Metals
VNSUMARS	Sum of arsenic metabolites (ug/L)	cycle2013-2014	-1.4468	-3.85907	0.965472	0.254494	NA	749	1.23075	-1.17554	18.7447	Metals
LBXMFOS	Branched iso of PFOS (ng/mL)	(Intercept)	110.497	97.4974	123.497	8.13099e-05	NA	408	6.63254	16.6599	3.96169	Per- and Polyfluoroalkyl Substances (PFAS)
LBXMFOS	Branched iso of PFOS (ng/mL)	scale(log2(chem_measure))	-0.526342	-1.8714	0.81872	0.481481	0.906028	408	0.686256	-0.766977	4.4861	Per- and Polyfluoroalkyl Substances (PFAS)
LBXMFOS	Branched iso of PFOS (ng/mL)	svi	-4.79381	-5.83593	-3.75168	0.00047656	NA	408	0.531695	-9.01608	4.50175	Per- and Polyfluoroalkyl Substances (PFAS)
LBXMFOS	Branched iso of PFOS (ng/mL)	RIDAGEYR	-0.787089	-1.00958	-0.564598	0.00214668	NA	408	0.113516	-6.93372	4.06158	Per- and Polyfluoroalkyl Substances (PFAS)
LBXMFOS	Branched iso of PFOS (ng/mL)	RIAGENDRFemale	6.8711	3.03136	10.7108	0.0203838	NA	408	1.95905	3.50737	4.50117	Per- and Polyfluoroalkyl Substances (PFAS)
LBXMFOS	Branched iso of PFOS (ng/mL)	scale(log2(LBXCOT_imp))	-1.13259	-5.16307	2.89788	0.607387	NA	408	2.05637	-0.550774	4.61357	Per- and Polyfluoroalkyl Substances (PFAS)
LBXMFOS	Branched iso of PFOS (ng/mL)	smk_statusFormer smoker	-0.701865	-4.33501	2.93128	0.722333	NA	408	1.85365	-0.37864	4.45102	Per- and Polyfluoroalkyl Substances (PFAS)
LBXMFOS	Branched iso of PFOS (ng/mL)	smk_statusCurrent smoker	0.528643	-9.77169	10.829	0.924091	NA	408	5.25527	0.100593	4.62077	Per- and Polyfluoroalkyl Substances (PFAS)
LBXMFOS	Branched iso of PFOS (ng/mL)	total_seafood_grp1-3	1.64774	-2.88768	6.18317	0.518243	NA	408	2.31399	0.712078	3.74593	Per- and Polyfluoroalkyl Substances (PFAS)
LBXMFOS	Branched iso of PFOS (ng/mL)	total_seafood_grp4+	1.177	-3.62204	5.97603	0.655459	NA	408	2.44849	0.480704	4.06443	Per- and Polyfluoroalkyl Substances (PFAS)
LBXMPAH	2-(N-methyl-PFOSA) acetate (ng/mL)	(Intercept)	113.041	99.9585	126.123	2.17563e-17	NA	1085	6.67457	16.936	31.5354	Per- and Polyfluoroalkyl Substances (PFAS)
LBXMPAH	2-(N-methyl-PFOSA) acetate (ng/mL)	scale(log2(chem_measure))	-0.239578	-1.44183	0.962671	0.699239	0.944776	1085	0.613392	-0.390578	26.432	Per- and Polyfluoroalkyl Substances (PFAS)
LBXMPAH	2-(N-methyl-PFOSA) acetate (ng/mL)	svi	-5.73041	-6.49336	-4.96745	1.17616e-15	NA	1085	0.389263	-14.7212	31.4486	Per- and Polyfluoroalkyl Substances (PFAS)
LBXMPAH	2-(N-methyl-PFOSA) acetate (ng/mL)	RIDAGEYR	-0.907075	-1.10202	-0.712129	2.19449e-10	NA	1085	0.0994623	-9.11978	31.7745	Per- and Polyfluoroalkyl Substances (PFAS)
LBXMPAH	2-(N-methyl-PFOSA) acetate (ng/mL)	RIAGENDRFemale	7.17346	4.28984	10.0571	4.15453e-05	NA	1085	1.47123	4.87581	27.2602	Per- and Polyfluoroalkyl Substances (PFAS)
LBXMPAH	2-(N-methyl-PFOSA) acetate (ng/mL)	scale(log2(LBXCOT_imp))	-0.417046	-2.84868	2.01459	0.73911	NA	1085	1.24063	-0.336157	29.7838	Per- and Polyfluoroalkyl Substances (PFAS)
LBXMPAH	2-(N-methyl-PFOSA) acetate (ng/mL)	smk_statusFormer smoker	-0.153085	-2.49233	2.18616	0.898729	NA	1085	1.19349	-0.128267	32.489	Per- and Polyfluoroalkyl Substances (PFAS)
LBXMPAH	2-(N-methyl-PFOSA) acetate (ng/mL)	smk_statusCurrent smoker	-1.37639	-8.73091	5.97814	0.716309	NA	1085	3.75231	-0.36681	30.3089	Per- and Polyfluoroalkyl Substances (PFAS)
LBXMPAH	2-(N-methyl-PFOSA) acetate (ng/mL)	total_seafood_grp1-3	4.86827	1.5142	8.22234	0.0088106	NA	1085	1.71126	2.84484	24.6363	Per- and Polyfluoroalkyl Substances (PFAS)
LBXMPAH	2-(N-methyl-PFOSA) acetate (ng/mL)	total_seafood_grp4+	3.90309	0.650482	7.15569	0.025558	NA	1085	1.65949	2.35198	29.4755	Per- and Polyfluoroalkyl Substances (PFAS)
LBXMPAH	2-(N-methyl-PFOSA) acetate (ng/mL)	cycle2011-2012	4.53664	1.11555	7.95773	0.014153	NA	1085	1.74546	2.59911	31.1786	Per- and Polyfluoroalkyl Substances (PFAS)
LBXMPAH	2-(N-methyl-PFOSA) acetate (ng/mL)	cycle2013-2014	4.63215	1.32705	7.93725	0.010051	NA	1085	1.68627	2.74697	30.1514	Per- and Polyfluoroalkyl Substances (PFAS)
LBXNFOA	Linear perfluorooctanoate (ng/mL)	(Intercept)	111.393	98.4903	124.296	7.6048e-05	NA	408	6.58313	16.921	3.96509	Per- and Polyfluoroalkyl Substances (PFAS)
LBXNFOA	Linear perfluorooctanoate (ng/mL)	scale(log2(chem_measure))	0.349231	-1.49005	2.18851	0.726672	0.944776	408	0.938409	0.372152	4.49467	Per- and Polyfluoroalkyl Substances (PFAS)
LBXNFOA	Linear perfluorooctanoate (ng/mL)	svi	-4.76816	-5.81016	-3.72616	0.000481394	NA	408	0.531633	-8.96889	4.51321	Per- and Polyfluoroalkyl Substances (PFAS)
LBXNFOA	Linear perfluorooctanoate (ng/mL)	RIDAGEYR	-0.801422	-1.02653	-0.576318	0.00205565	NA	408	0.114849	-6.97803	4.08239	Per- and Polyfluoroalkyl Substances (PFAS)
LBXNFOA	Linear perfluorooctanoate (ng/mL)	RIAGENDRFemale	7.1865	3.39227	10.9807	0.0168321	NA	408	1.93583	3.71236	4.48108	Per- and Polyfluoroalkyl Substances (PFAS)
LBXNFOA	Linear perfluorooctanoate (ng/mL)	scale(log2(LBXCOT_imp))	-1.12163	-5.26788	3.02462	0.620416	NA	408	2.11543	-0.530213	4.62468	Per- and Polyfluoroalkyl Substances (PFAS)
LBXNFOA	Linear perfluorooctanoate (ng/mL)	smk_statusFormer smoker	-0.694451	-4.271	2.8821	0.721041	NA	408	1.82477	-0.380569	4.4396	Per- and Polyfluoroalkyl Substances (PFAS)
LBXNFOA	Linear perfluorooctanoate (ng/mL)	smk_statusCurrent smoker	0.700045	-9.7981	11.1982	0.901495	NA	408	5.35619	0.130698	4.63514	Per- and Polyfluoroalkyl Substances (PFAS)
LBXNFOA	Linear perfluorooctanoate (ng/mL)	total_seafood_grp1-3	1.47296	-3.09197	6.03789	0.563151	NA	408	2.32905	0.632432	3.80001	Per- and Polyfluoroalkyl Substances (PFAS)
LBXNFOA	Linear perfluorooctanoate (ng/mL)	total_seafood_grp4+	0.862266	-3.83051	5.55504	0.73695	NA	408	2.39427	0.360136	4.00142	Per- and Polyfluoroalkyl Substances (PFAS)
LBXNFOS	Linear perfluorooctane sulfonate (ng/mL)	(Intercept)	110.547	97.5567	123.538	8.13775e-05	NA	408	6.62798	16.6789	3.95865	Per- and Polyfluoroalkyl Substances (PFAS)
LBXNFOS	Linear perfluorooctane sulfonate (ng/mL)	scale(log2(chem_measure))	-0.622558	-2.01177	0.766649	0.424747	0.891969	408	0.708779	-0.878353	4.43774	Per- and Polyfluoroalkyl Substances (PFAS)
LBXNFOS	Linear perfluorooctane sulfonate (ng/mL)	svi	-4.76269	-5.82307	-3.70232	0.000531091	NA	408	0.541006	-8.8034	4.49638	Per- and Polyfluoroalkyl Substances (PFAS)
LBXNFOS	Linear perfluorooctane sulfonate (ng/mL)	RIDAGEYR	-0.79049	-1.01324	-0.567736	0.00212461	NA	408	0.11365	-6.95549	4.05987	Per- and Polyfluoroalkyl Substances (PFAS)
LBXNFOS	Linear perfluorooctane sulfonate (ng/mL)	RIAGENDRFemale	6.87132	2.91714	10.8255	0.0225905	NA	408	2.01743	3.40597	4.49633	Per- and Polyfluoroalkyl Substances (PFAS)
LBXNFOS	Linear perfluorooctane sulfonate (ng/mL)	scale(log2(LBXCOT_imp))	-1.09396	-5.01506	2.82715	0.60992	NA	408	2.00056	-0.546824	4.60735	Per- and Polyfluoroalkyl Substances (PFAS)
LBXNFOS	Linear perfluorooctane sulfonate (ng/mL)	smk_statusFormer smoker	-0.684209	-4.31455	2.94613	0.728733	NA	408	1.85221	-0.369401	4.45335	Per- and Polyfluoroalkyl Substances (PFAS)
LBXNFOS	Linear perfluorooctane sulfonate (ng/mL)	smk_statusCurrent smoker	0.444279	-9.6145	10.5031	0.934641	NA	408	5.13203	0.0865698	4.61746	Per- and Polyfluoroalkyl Substances (PFAS)
LBXNFOS	Linear perfluorooctane sulfonate (ng/mL)	total_seafood_grp1-3	1.69976	-2.6889	6.08842	0.493225	NA	408	2.23911	0.75912	3.70251	Per- and Polyfluoroalkyl Substances (PFAS)
LBXNFOS	Linear perfluorooctane sulfonate (ng/mL)	total_seafood_grp4+	1.266	-3.4691	6.00111	0.627851	NA	408	2.41587	0.524035	4.01509	Per- and Polyfluoroalkyl Substances (PFAS)
LBXPFDE	Perfluorodecanoic acid (ng/mL)	(Intercept)	113.028	99.5303	126.527	7.46973e-17	NA	1089	6.88681	16.4123	31.0465	Per- and Polyfluoroalkyl Substances (PFAS)
LBXPFDE	Perfluorodecanoic acid (ng/mL)	scale(log2(chem_measure))	-0.175286	-1.76206	1.41149	0.830338	0.963924	1089	0.809578	-0.216516	25.0622	Per- and Polyfluoroalkyl Substances (PFAS)
LBXPFDE	Perfluorodecanoic acid (ng/mL)	svi	-5.72899	-6.47702	-4.98095	6.64758e-16	NA	1089	0.381652	-15.011	31.499	Per- and Polyfluoroalkyl Substances (PFAS)
LBXPFDE	Perfluorodecanoic acid (ng/mL)	RIDAGEYR	-0.908863	-1.1006	-0.71713	1.58662e-10	NA	1089	0.0978229	-9.2909	31.4128	Per- and Polyfluoroalkyl Substances (PFAS)
LBXPFDE	Perfluorodecanoic acid (ng/mL)	RIAGENDRFemale	7.14293	4.23409	10.0518	5.03011e-05	NA	1089	1.48411	4.81295	27.0116	Per- and Polyfluoroalkyl Substances (PFAS)
LBXPFDE	Perfluorodecanoic acid (ng/mL)	scale(log2(LBXCOT_imp))	-0.431334	-2.84974	1.98708	0.729096	NA	1089	1.23388	-0.349575	30.0517	Per- and Polyfluoroalkyl Substances (PFAS)
LBXPFDE	Perfluorodecanoic acid (ng/mL)	smk_statusFormer smoker	-0.120992	-2.46918	2.2272	0.92018	NA	1089	1.19806	-0.10099	32.4577	Per- and Polyfluoroalkyl Substances (PFAS)
LBXPFDE	Perfluorodecanoic acid (ng/mL)	smk_statusCurrent smoker	-1.3657	-8.73422	6.00283	0.718919	NA	1089	3.75945	-0.36327	30.3775	Per- and Polyfluoroalkyl Substances (PFAS)
LBXPFDE	Perfluorodecanoic acid (ng/mL)	total_seafood_grp1-3	4.82975	1.5019	8.15761	0.00884392	NA	1089	1.69789	2.84457	24.5019	Per- and Polyfluoroalkyl Substances (PFAS)
LBXPFDE	Perfluorodecanoic acid (ng/mL)	total_seafood_grp4+	3.93675	0.677818	7.19568	0.0247845	NA	1089	1.66272	2.36766	29.0079	Per- and Polyfluoroalkyl Substances (PFAS)
LBXPFDE	Perfluorodecanoic acid (ng/mL)	cycle2011-2012	4.78227	1.87904	7.68551	0.00318351	NA	1089	1.48124	3.22855	27.8153	Per- and Polyfluoroalkyl Substances (PFAS)
LBXPFDE	Perfluorodecanoic acid (ng/mL)	cycle2013-2014	4.66682	0.866693	8.46694	0.0227651	NA	1089	1.93884	2.40702	28.6302	Per- and Polyfluoroalkyl Substances (PFAS)
LBXPFHS	Perfluorohexane sulfonic acid (ng/mL)	(Intercept)	111.769	98.6896	124.847	2.83994e-17	NA	1089	6.67291	16.7496	31.604	Per- and Polyfluoroalkyl Substances (PFAS)
LBXPFHS	Perfluorohexane sulfonic acid (ng/mL)	scale(log2(chem_measure))	1.22953	-0.680981	3.14003	0.216441	0.757545	1089	0.974748	1.26138	31.4762	Per- and Polyfluoroalkyl Substances (PFAS)
LBXPFHS	Perfluorohexane sulfonic acid (ng/mL)	svi	-5.71853	-6.45669	-4.98036	5.71093e-16	NA	1089	0.376616	-15.184	31.2368	Per- and Polyfluoroalkyl Substances (PFAS)
LBXPFHS	Perfluorohexane sulfonic acid (ng/mL)	RIDAGEYR	-0.906803	-1.09263	-0.72098	7.55668e-11	NA	1089	0.0948073	-9.56469	31.6022	Per- and Polyfluoroalkyl Substances (PFAS)
LBXPFHS	Perfluorohexane sulfonic acid (ng/mL)	RIAGENDRFemale	7.19951	4.34992	10.0491	3.45698e-05	NA	1089	1.45388	4.95195	27.026	Per- and Polyfluoroalkyl Substances (PFAS)
LBXPFHS	Perfluorohexane sulfonic acid (ng/mL)	scale(log2(LBXCOT_imp))	-0.446734	-2.83607	1.9426	0.716602	NA	1089	1.21905	-0.366461	29.8884	Per- and Polyfluoroalkyl Substances (PFAS)
LBXPFHS	Perfluorohexane sulfonic acid (ng/mL)	smk_statusFormer smoker	-0.1741	-2.55542	2.20722	0.886943	NA	1089	1.21496	-0.143297	32.4094	Per- and Polyfluoroalkyl Substances (PFAS)
LBXPFHS	Perfluorohexane sulfonic acid (ng/mL)	smk_statusCurrent smoker	-1.41384	-8.78562	5.95794	0.709599	NA	1089	3.76111	-0.375909	30.3566	Per- and Polyfluoroalkyl Substances (PFAS)
LBXPFHS	Perfluorohexane sulfonic acid (ng/mL)	total_seafood_grp1-3	4.76501	1.42973	8.10029	0.0098087	NA	1089	1.70167	2.80019	24.5175	Per- and Polyfluoroalkyl Substances (PFAS)
LBXPFHS	Perfluorohexane sulfonic acid (ng/mL)	total_seafood_grp4+	3.77275	0.560699	6.9848	0.0285838	NA	1089	1.6388	2.30214	29.4479	Per- and Polyfluoroalkyl Substances (PFAS)
LBXPFHS	Perfluorohexane sulfonic acid (ng/mL)	cycle2011-2012	5.08532	2.10874	8.0619	0.00242214	NA	1089	1.51866	3.34855	26.7896	Per- and Polyfluoroalkyl Substances (PFAS)
LBXPFHS	Perfluorohexane sulfonic acid (ng/mL)	cycle2013-2014	7.33986	3.00221	11.6775	0.0024198	NA	1089	2.21309	3.31657	29.5916	Per- and Polyfluoroalkyl Substances (PFAS)
LBXPFNA	Perfluorononanoic acid (ng/mL)	(Intercept)	111.338	98.0294	124.646	7.33325e-17	NA	1089	6.78984	16.3977	31.1085	Per- and Polyfluoroalkyl Substances (PFAS)
LBXPFNA	Perfluorononanoic acid (ng/mL)	scale(log2(chem_measure))	1.42568	-0.410525	3.26188	0.138354	0.728495	1089	0.936838	1.5218	30.5203	Per- and Polyfluoroalkyl Substances (PFAS)
LBXPFNA	Perfluorononanoic acid (ng/mL)	svi	-5.72113	-6.46561	-4.97665	6.6385e-16	NA	1089	0.379837	-15.0621	31.3512	Per- and Polyfluoroalkyl Substances (PFAS)
LBXPFNA	Perfluorononanoic acid (ng/mL)	RIDAGEYR	-0.895672	-1.08527	-0.706074	1.68447e-10	NA	1089	0.0967337	-9.25915	31.4779	Per- and Polyfluoroalkyl Substances (PFAS)
LBXPFNA	Perfluorononanoic acid (ng/mL)	RIAGENDRFemale	7.18069	4.34025	10.0211	3.5035e-05	NA	1089	1.4492	4.95493	26.799	Per- and Polyfluoroalkyl Substances (PFAS)
LBXPFNA	Perfluorononanoic acid (ng/mL)	scale(log2(LBXCOT_imp))	-0.447247	-2.83867	1.94418	0.716529	NA	1089	1.22012	-0.366561	29.8908	Per- and Polyfluoroalkyl Substances (PFAS)
LBXPFNA	Perfluorononanoic acid (ng/mL)	smk_statusFormer smoker	-0.0900042	-2.44889	2.26889	0.940845	NA	1089	1.20352	-0.0747844	32.4539	Per- and Polyfluoroalkyl Substances (PFAS)
LBXPFNA	Perfluorononanoic acid (ng/mL)	smk_statusCurrent smoker	-1.34144	-8.68664	6.00377	0.722858	NA	1089	3.74755	-0.35795	30.3564	Per- and Polyfluoroalkyl Substances (PFAS)
LBXPFNA	Perfluorononanoic acid (ng/mL)	total_seafood_grp1-3	4.80236	1.4474	8.15733	0.00969516	NA	1089	1.71172	2.80558	24.4755	Per- and Polyfluoroalkyl Substances (PFAS)
LBXPFNA	Perfluorononanoic acid (ng/mL)	total_seafood_grp4+	3.67017	0.458707	6.88163	0.0328006	NA	1089	1.6385	2.23996	29.4523	Per- and Polyfluoroalkyl Substances (PFAS)
LBXPFNA	Perfluorononanoic acid (ng/mL)	cycle2011-2012	4.35631	1.33713	7.3755	0.00873219	NA	1089	1.5404	2.82804	26.9248	Per- and Polyfluoroalkyl Substances (PFAS)
LBXPFNA	Perfluorononanoic acid (ng/mL)	cycle2013-2014	7.17908	3.48067	10.8775	0.000696967	NA	1089	1.88694	3.80461	28.3547	Per- and Polyfluoroalkyl Substances (PFAS)
LBXPFOA	Perfluorooctanoic acid (ng/mL)	(Intercept)	112.38	98.8352	125.925	6.8222e-17	NA	1059	6.91071	16.2618	31.5508	Per- and Polyfluoroalkyl Substances (PFAS)
LBXPFOA	Perfluorooctanoic acid (ng/mL)	scale(log2(chem_measure))	0.968956	-0.511988	2.4499	0.208754	0.757545	1059	0.755584	1.28239	32.5793	Per- and Polyfluoroalkyl Substances (PFAS)
LBXPFOA	Perfluorooctanoic acid (ng/mL)	svi	-5.55695	-6.29786	-4.81605	2.01587e-15	NA	1059	0.378014	-14.7004	30.6345	Per- and Polyfluoroalkyl Substances (PFAS)
LBXPFOA	Perfluorooctanoic acid (ng/mL)	RIDAGEYR	-0.916104	-1.10748	-0.724729	1.20524e-10	NA	1059	0.0976403	-9.38244	31.5616	Per- and Polyfluoroalkyl Substances (PFAS)
LBXPFOA	Perfluorooctanoic acid (ng/mL)	RIAGENDRFemale	7.167	4.27801	10.056	4.44348e-05	NA	1059	1.47397	4.86236	26.9129	Per- and Polyfluoroalkyl Substances (PFAS)
LBXPFOA	Perfluorooctanoic acid (ng/mL)	scale(log2(LBXCOT_imp))	-0.324354	-2.79093	2.14222	0.798371	NA	1059	1.25846	-0.25774	29.9433	Per- and Polyfluoroalkyl Substances (PFAS)
LBXPFOA	Perfluorooctanoic acid (ng/mL)	smk_statusFormer smoker	-0.207668	-2.61487	2.19953	0.866776	NA	1059	1.22816	-0.169089	32.4588	Per- and Polyfluoroalkyl Substances (PFAS)
LBXPFOA	Perfluorooctanoic acid (ng/mL)	smk_statusCurrent smoker	-2.21631	-9.70412	5.27149	0.566092	NA	1059	3.82031	-0.58014	30.4312	Per- and Polyfluoroalkyl Substances (PFAS)
LBXPFOA	Perfluorooctanoic acid (ng/mL)	total_seafood_grp1-3	4.74637	1.43865	8.0541	0.00970094	NA	1059	1.68762	2.81247	23.7572	Per- and Polyfluoroalkyl Substances (PFAS)
LBXPFOA	Perfluorooctanoic acid (ng/mL)	total_seafood_grp4+	3.87204	0.65185	7.09223	0.0255189	NA	1059	1.64295	2.35675	28.5428	Per- and Polyfluoroalkyl Substances (PFAS)
LBXPFOA	Perfluorooctanoic acid (ng/mL)	cycle2011-2012	5.96024	2.60292	9.31757	0.00173008	NA	1059	1.71292	3.47958	26.8622	Per- and Polyfluoroalkyl Substances (PFAS)
LBXPFOA	Perfluorooctanoic acid (ng/mL)	cycle2013-2014	5.9569	2.8419	9.07189	0.000757221	NA	1059	1.58928	3.74817	30.0652	Per- and Polyfluoroalkyl Substances (PFAS)
LBXPFOS	Perfluorooctane sulfonic acid (ng/mL)	(Intercept)	113.689	100.295	127.084	3.98711e-17	NA	1059	6.83392	16.636	31.3978	Per- and Polyfluoroalkyl Substances (PFAS)
LBXPFOS	Perfluorooctane sulfonic acid (ng/mL)	scale(log2(chem_measure))	-0.641296	-1.86051	0.577919	0.310228	0.792589	1059	0.622049	-1.03094	32.2938	Per- and Polyfluoroalkyl Substances (PFAS)
LBXPFOS	Perfluorooctane sulfonic acid (ng/mL)	svi	-5.5913	-6.35285	-4.82975	2.77836e-15	NA	1059	0.388545	-14.3904	31.0545	Per- and Polyfluoroalkyl Substances (PFAS)
LBXPFOS	Perfluorooctane sulfonic acid (ng/mL)	RIDAGEYR	-0.914274	-1.10686	-0.721684	1.42107e-10	NA	1059	0.0982601	-9.30463	31.6613	Per- and Polyfluoroalkyl Substances (PFAS)
LBXPFOS	Perfluorooctane sulfonic acid (ng/mL)	RIAGENDRFemale	6.89344	3.97925	9.80762	8.22473e-05	NA	1059	1.48683	4.63633	26.7979	Per- and Polyfluoroalkyl Substances (PFAS)
LBXPFOS	Perfluorooctane sulfonic acid (ng/mL)	scale(log2(LBXCOT_imp))	-0.409973	-2.78018	1.96024	0.736978	NA	1059	1.20929	-0.33902	29.7219	Per- and Polyfluoroalkyl Substances (PFAS)
LBXPFOS	Perfluorooctane sulfonic acid (ng/mL)	smk_statusFormer smoker	-0.0892765	-2.45287	2.27432	0.941438	NA	1059	1.20592	-0.0740321	32.5112	Per- and Polyfluoroalkyl Substances (PFAS)
LBXPFOS	Perfluorooctane sulfonic acid (ng/mL)	smk_statusCurrent smoker	-2.2561	-9.50452	4.99232	0.546366	NA	1059	3.69817	-0.610058	30.3378	Per- and Polyfluoroalkyl Substances (PFAS)
LBXPFOS	Perfluorooctane sulfonic acid (ng/mL)	total_seafood_grp1-3	4.97109	1.69558	8.24661	0.00669346	NA	1059	1.67118	2.9746	23.4535	Per- and Polyfluoroalkyl Substances (PFAS)
LBXPFOS	Perfluorooctane sulfonic acid (ng/mL)	total_seafood_grp4+	4.27544	0.975648	7.57523	0.0167504	NA	1059	1.68357	2.53951	28.8591	Per- and Polyfluoroalkyl Substances (PFAS)
LBXPFOS	Perfluorooctane sulfonic acid (ng/mL)	cycle2011-2012	3.93251	0.198373	7.66665	0.0482482	NA	1059	1.90517	2.06412	28.4005	Per- and Polyfluoroalkyl Substances (PFAS)
LBXPFOS	Perfluorooctane sulfonic acid (ng/mL)	cycle2013-2014	4.00755	0.145387	7.86971	0.0505684	NA	1059	1.97049	2.03378	31.1416	Per- and Polyfluoroalkyl Substances (PFAS)
LBXPFUA	Perfluoroundecanoic acid (ng/mL)	(Intercept)	112.18	98.8537	125.507	4.95261e-17	NA	1089	6.79935	16.4987	31.4227	Per- and Polyfluoroalkyl Substances (PFAS)
LBXPFUA	Perfluoroundecanoic acid (ng/mL)	scale(log2(chem_measure))	1.0519	-0.459712	2.5635	0.185142	0.728495	1089	0.771229	1.36392	24.2042	Per- and Polyfluoroalkyl Substances (PFAS)
LBXPFUA	Perfluoroundecanoic acid (ng/mL)	svi	-5.75091	-6.4919	-5.00992	4.85091e-16	NA	1089	0.378057	-15.2118	31.4138	Per- and Polyfluoroalkyl Substances (PFAS)
LBXPFUA	Perfluoroundecanoic acid (ng/mL)	RIDAGEYR	-0.906572	-1.09316	-0.719985	8.38414e-11	NA	1089	0.0951975	-9.52306	31.6005	Per- and Polyfluoroalkyl Substances (PFAS)
LBXPFUA	Perfluoroundecanoic acid (ng/mL)	RIAGENDRFemale	7.24357	4.41118	10.076	3.18698e-05	NA	1089	1.4451	5.01251	26.1981	Per- and Polyfluoroalkyl Substances (PFAS)
LBXPFUA	Perfluoroundecanoic acid (ng/mL)	scale(log2(LBXCOT_imp))	-0.390492	-2.80898	2.028	0.753836	NA	1089	1.23393	-0.316463	30.086	Per- and Polyfluoroalkyl Substances (PFAS)
LBXPFUA	Perfluoroundecanoic acid (ng/mL)	smk_statusFormer smoker	-0.0410895	-2.40038	2.3182	0.972979	NA	1089	1.20372	-0.0341354	32.2873	Per- and Polyfluoroalkyl Substances (PFAS)
LBXPFUA	Perfluoroundecanoic acid (ng/mL)	smk_statusCurrent smoker	-1.35359	-8.68136	5.97419	0.719826	NA	1089	3.73866	-0.362052	30.307	Per- and Polyfluoroalkyl Substances (PFAS)
LBXPFUA	Perfluoroundecanoic acid (ng/mL)	total_seafood_grp1-3	4.7988	1.45562	8.14197	0.00945565	NA	1089	1.7057	2.81338	24.7774	Per- and Polyfluoroalkyl Substances (PFAS)
LBXPFUA	Perfluoroundecanoic acid (ng/mL)	total_seafood_grp4+	3.50929	0.229617	6.78896	0.0448677	NA	1089	1.6733	2.09722	28.8006	Per- and Polyfluoroalkyl Substances (PFAS)
LBXPFUA	Perfluoroundecanoic acid (ng/mL)	cycle2011-2012	5.36347	2.54087	8.18607	0.000844759	NA	1089	1.4401	3.72437	28.884	Per- and Polyfluoroalkyl Substances (PFAS)
LBXPFUA	Perfluoroundecanoic acid (ng/mL)	cycle2013-2014	6.5531	2.73587	10.3703	0.00212985	NA	1089	1.94757	3.36476	29.6647	Per- and Polyfluoroalkyl Substances (PFAS)
URXBP3	Urinary Benzophenone-3 (ng/mL)	(Intercept)	120.653	106.939	134.366	7.70035e-13	NA	792	6.99673	17.2441	18.4735	Personal Care & Consumer Product Compounds
URXBP3	Urinary Benzophenone-3 (ng/mL)	scale(log2(chem_measure))	1.71241	0.520578	2.90424	0.0113361	0.601361	792	0.608077	2.81611	18.2327	Personal Care & Consumer Product Compounds
URXBP3	Urinary Benzophenone-3 (ng/mL)	svi	-5.61878	-6.41229	-4.82526	3.34332e-11	NA	792	0.404854	-13.8785	18.4291	Personal Care & Consumer Product Compounds
URXBP3	Urinary Benzophenone-3 (ng/mL)	RIDAGEYR	-0.919739	-1.11627	-0.723203	2.54673e-08	NA	792	0.100273	-9.17231	18.5596	Personal Care & Consumer Product Compounds
URXBP3	Urinary Benzophenone-3 (ng/mL)	RIAGENDRFemale	7.11595	4.37378	9.85811	0.000117801	NA	792	1.39906	5.08622	15.6463	Personal Care & Consumer Product Compounds
URXBP3	Urinary Benzophenone-3 (ng/mL)	scale(log2(LBXCOT_imp))	-0.164016	-2.86888	2.54085	0.906639	NA	792	1.38003	-0.11885	19.0472	Personal Care & Consumer Product Compounds
URXBP3	Urinary Benzophenone-3 (ng/mL)	smk_statusFormer smoker	-0.488582	-3.30889	2.33173	0.737951	NA	792	1.43893	-0.339545	18.86	Personal Care & Consumer Product Compounds
URXBP3	Urinary Benzophenone-3 (ng/mL)	smk_statusCurrent smoker	-1.95896	-9.96403	6.04612	0.637151	NA	792	4.08422	-0.47964	18.3476	Personal Care & Consumer Product Compounds
URXBP3	Urinary Benzophenone-3 (ng/mL)	scale(log2(URXUCR))	0.164109	-1.54186	1.87008	0.852501	NA	792	0.870393	0.188546	18.4995	Personal Care & Consumer Product Compounds
URXBP3	Urinary Benzophenone-3 (ng/mL)	total_seafood_grp1-3	3.67328	-0.310767	7.65734	0.0893986	NA	792	2.03268	1.80711	16.1591	Personal Care & Consumer Product Compounds
URXBP3	Urinary Benzophenone-3 (ng/mL)	total_seafood_grp4+	2.34957	-1.61461	6.31374	0.26081	NA	792	2.02254	1.16169	17.6732	Personal Care & Consumer Product Compounds
URXBP3	Urinary Benzophenone-3 (ng/mL)	cycle2013-2014	-1.00507	-3.61185	1.6017	0.459358	NA	792	1.32999	-0.755702	18.4695	Personal Care & Consumer Product Compounds
URXBPF	Urinary Bisphenol F (ug/L)	(Intercept)	109.703	96.0852	123.321	0.000382318	NA	431	6.94798	15.7892	3.19979	Personal Care & Consumer Product Compounds
URXBPF	Urinary Bisphenol F (ug/L)	scale(log2(chem_measure))	-0.744704	-1.90091	0.411503	0.282819	0.792589	431	0.589902	-1.26242	3.57737	Personal Care & Consumer Product Compounds
URXBPF	Urinary Bisphenol F (ug/L)	svi	-5.18357	-6.16106	-4.20608	0.000770067	NA	431	0.498719	-10.3938	3.6468	Personal Care & Consumer Product Compounds
URXBPF	Urinary Bisphenol F (ug/L)	RIDAGEYR	-0.764896	-0.994009	-0.535782	0.00549013	NA	431	0.116895	-6.54347	3.27828	Personal Care & Consumer Product Compounds
URXBPF	Urinary Bisphenol F (ug/L)	RIAGENDRFemale	7.63756	3.99734	11.2778	0.0180888	NA	431	1.85726	4.11228	3.61129	Personal Care & Consumer Product Compounds
URXBPF	Urinary Bisphenol F (ug/L)	scale(log2(LBXCOT_imp))	-1.12344	-5.25872	3.01185	0.624613	NA	431	2.10984	-0.532474	3.7184	Personal Care & Consumer Product Compounds
URXBPF	Urinary Bisphenol F (ug/L)	smk_statusFormer smoker	-0.784931	-4.36172	2.79185	0.691949	NA	431	1.82489	-0.430125	3.54383	Personal Care & Consumer Product Compounds
URXBPF	Urinary Bisphenol F (ug/L)	smk_statusCurrent smoker	1.95819	-8.81205	12.7284	0.740792	NA	431	5.49502	0.356357	3.73322	Personal Care & Consumer Product Compounds
URXBPF	Urinary Bisphenol F (ug/L)	scale(log2(URXUCR))	0.582454	-1.14391	2.30882	0.54741	NA	431	0.8808	0.661278	3.69172	Personal Care & Consumer Product Compounds
URXBPF	Urinary Bisphenol F (ug/L)	total_seafood_grp1-3	1.35022	-3.10379	5.80422	0.593482	NA	431	2.27245	0.594168	3.05895	Personal Care & Consumer Product Compounds
URXBPF	Urinary Bisphenol F (ug/L)	total_seafood_grp4+	0.392518	-3.9702	4.75524	0.870508	NA	431	2.22588	0.176343	3.23019	Personal Care & Consumer Product Compounds
URXBPH	Urinary Bisphenol A (ng/mL)	(Intercept)	121.727	107.698	135.757	8.68671e-13	NA	792	7.15797	17.0058	18.6007	Personal Care & Consumer Product Compounds
URXBPH	Urinary Bisphenol A (ng/mL)	scale(log2(chem_measure))	-1.629	-3.28256	0.0245618	0.0701532	0.642713	792	0.843653	-1.93089	17.1968	Personal Care & Consumer Product Compounds
URXBPH	Urinary Bisphenol A (ng/mL)	svi	-5.8424	-6.63156	-5.05323	1.5398e-11	NA	792	0.402635	-14.5104	18.4536	Personal Care & Consumer Product Compounds
URXBPH	Urinary Bisphenol A (ng/mL)	RIDAGEYR	-0.92855	-1.12987	-0.727226	3.17666e-08	NA	792	0.102716	-9.03997	18.5635	Personal Care & Consumer Product Compounds
URXBPH	Urinary Bisphenol A (ng/mL)	RIAGENDRFemale	8.1426	5.26968	11.0155	4.71714e-05	NA	792	1.46578	5.55514	15.6493	Personal Care & Consumer Product Compounds
URXBPH	Urinary Bisphenol A (ng/mL)	scale(log2(LBXCOT_imp))	-0.0438507	-2.95008	2.86238	0.976715	NA	792	1.48277	-0.0295735	19.0251	Personal Care & Consumer Product Compounds
URXBPH	Urinary Bisphenol A (ng/mL)	smk_statusFormer smoker	-0.554173	-3.30151	2.19316	0.69702	NA	792	1.4017	-0.395358	18.8361	Personal Care & Consumer Product Compounds
URXBPH	Urinary Bisphenol A (ng/mL)	smk_statusCurrent smoker	-2.65997	-11.3834	6.06341	0.557345	NA	792	4.4507	-0.597653	18.4294	Personal Care & Consumer Product Compounds
URXBPH	Urinary Bisphenol A (ng/mL)	scale(log2(URXUCR))	1.58806	-0.276675	3.4528	0.113932	NA	792	0.951398	1.66919	16.5073	Personal Care & Consumer Product Compounds
URXBPH	Urinary Bisphenol A (ng/mL)	total_seafood_grp1-3	3.63287	-0.0237392	7.28948	0.0699982	NA	792	1.86562	1.94728	15.3798	Personal Care & Consumer Product Compounds
URXBPH	Urinary Bisphenol A (ng/mL)	total_seafood_grp4+	2.51124	-1.43079	6.45327	0.228282	NA	792	2.01124	1.2486	17.4723	Personal Care & Consumer Product Compounds
URXBPH	Urinary Bisphenol A (ng/mL)	cycle2013-2014	-1.40715	-4.09328	1.27899	0.317719	NA	792	1.37048	-1.02676	18.5776	Personal Care & Consumer Product Compounds
URXBPS	Urinary Bisphenol S (ug/L)	(Intercept)	110.522	96.9871	124.056	0.000370913	NA	431	6.90545	16.005	3.19287	Personal Care & Consumer Product Compounds
URXBPS	Urinary Bisphenol S (ug/L)	scale(log2(chem_measure))	-0.254869	-2.10852	1.59878	0.808701	0.963924	431	0.945739	-0.269492	2.43734	Personal Care & Consumer Product Compounds
URXBPS	Urinary Bisphenol S (ug/L)	svi	-5.11528	-6.08842	-4.14213	0.000778118	NA	431	0.496504	-10.3026	3.66245	Personal Care & Consumer Product Compounds
URXBPS	Urinary Bisphenol S (ug/L)	RIDAGEYR	-0.778172	-1.0086	-0.547743	0.00527431	NA	431	0.117566	-6.61902	3.28297	Personal Care & Consumer Product Compounds
URXBPS	Urinary Bisphenol S (ug/L)	RIAGENDRFemale	7.59986	4.11669	11.083	0.0152632	NA	431	1.77713	4.27649	3.69499	Personal Care & Consumer Product Compounds
URXBPS	Urinary Bisphenol S (ug/L)	scale(log2(LBXCOT_imp))	-1.19919	-5.32537	2.92699	0.601881	NA	431	2.10519	-0.569633	3.68011	Personal Care & Consumer Product Compounds
URXBPS	Urinary Bisphenol S (ug/L)	smk_statusFormer smoker	-0.934765	-4.48327	2.61374	0.636295	NA	431	1.81046	-0.516312	3.52697	Personal Care & Consumer Product Compounds
URXBPS	Urinary Bisphenol S (ug/L)	smk_statusCurrent smoker	1.81536	-9.1541	12.7848	0.763046	NA	431	5.59666	0.324365	3.72616	Personal Care & Consumer Product Compounds
URXBPS	Urinary Bisphenol S (ug/L)	scale(log2(URXUCR))	0.530871	-1.71322	2.77496	0.670555	NA	431	1.14494	0.463665	3.45629	Personal Care & Consumer Product Compounds
URXBPS	Urinary Bisphenol S (ug/L)	total_seafood_grp1-3	1.39074	-3.20138	5.98286	0.594357	NA	431	2.34292	0.593593	3.01622	Personal Care & Consumer Product Compounds
URXBPS	Urinary Bisphenol S (ug/L)	total_seafood_grp4+	0.3734	-4.1953	4.9421	0.88214	NA	431	2.33097	0.160191	3.26335	Personal Care & Consumer Product Compounds
URXMPB	Methyl paraben (ng/mL)	(Intercept)	122.825	108.229	137.421	1.36054e-12	NA	792	7.44703	16.4932	18.6942	Personal Care & Consumer Product Compounds
URXMPB	Methyl paraben (ng/mL)	scale(log2(chem_measure))	0.817425	-0.684012	2.31886	0.2998	0.792589	792	0.766039	1.06708	18.3161	Personal Care & Consumer Product Compounds
URXMPB	Methyl paraben (ng/mL)	svi	-5.7997	-6.60976	-4.98964	2.48741e-11	NA	792	0.413294	-14.0329	18.5658	Personal Care & Consumer Product Compounds
URXMPB	Methyl paraben (ng/mL)	RIDAGEYR	-0.943939	-1.15253	-0.735345	4.07315e-08	NA	792	0.106425	-8.86949	18.6571	Personal Care & Consumer Product Compounds
URXMPB	Methyl paraben (ng/mL)	RIAGENDRFemale	7.06342	3.57768	10.5492	0.000920855	NA	792	1.77844	3.97169	17.6932	Personal Care & Consumer Product Compounds
URXMPB	Methyl paraben (ng/mL)	scale(log2(LBXCOT_imp))	-0.142186	-2.90088	2.61651	0.920589	NA	792	1.4075	-0.101021	19.0564	Personal Care & Consumer Product Compounds
URXMPB	Methyl paraben (ng/mL)	smk_statusFormer smoker	-0.584217	-3.31618	2.14775	0.679858	NA	792	1.39386	-0.419136	18.8355	Personal Care & Consumer Product Compounds
URXMPB	Methyl paraben (ng/mL)	smk_statusCurrent smoker	-2.67124	-11.0268	5.68432	0.538647	NA	792	4.26304	-0.626604	18.3245	Personal Care & Consumer Product Compounds
URXMPB	Methyl paraben (ng/mL)	scale(log2(URXUCR))	0.252057	-1.34335	1.84746	0.7603	NA	792	0.813983	0.309659	18.4009	Personal Care & Consumer Product Compounds
URXMPB	Methyl paraben (ng/mL)	total_seafood_grp1-3	3.8355	-0.129345	7.80035	0.0760309	NA	792	2.02288	1.89606	16.1135	Personal Care & Consumer Product Compounds
URXMPB	Methyl paraben (ng/mL)	total_seafood_grp4+	2.59174	-1.55555	6.73903	0.236529	NA	792	2.11597	1.22485	17.8744	Personal Care & Consumer Product Compounds
URXMPB	Methyl paraben (ng/mL)	cycle2013-2014	-0.933084	-3.5869	1.72073	0.499274	NA	792	1.35399	-0.689138	18.5326	Personal Care & Consumer Product Compounds
URXNO3	Urinary nitrate (ng/mL)	(Intercept)	118.421	104.51	132.332	1.55109e-12	NA	745	7.09737	16.6852	18.3397	Personal Care & Consumer Product Compounds
URXNO3	Urinary nitrate (ng/mL)	scale(log2(chem_measure))	-0.193101	-2.00518	1.61898	0.837277	0.963924	745	0.924532	-0.208864	15.4861	Personal Care & Consumer Product Compounds
URXNO3	Urinary nitrate (ng/mL)	svi	-5.94305	-6.69491	-5.19118	1.4095e-11	NA	745	0.383603	-15.4927	17.2988	Personal Care & Consumer Product Compounds
URXNO3	Urinary nitrate (ng/mL)	RIDAGEYR	-0.924687	-1.133	-0.716374	5.35755e-08	NA	745	0.106282	-8.70031	18.7004	Personal Care & Consumer Product Compounds
URXNO3	Urinary nitrate (ng/mL)	RIAGENDRFemale	6.8847	4.08106	9.68834	0.000153183	NA	745	1.43043	4.81303	17.3724	Personal Care & Consumer Product Compounds
URXNO3	Urinary nitrate (ng/mL)	scale(log2(LBXCOT_imp))	-1.25992	-3.29716	0.777321	0.240768	NA	745	1.03941	-1.21215	18.4282	Personal Care & Consumer Product Compounds
URXNO3	Urinary nitrate (ng/mL)	smk_statusFormer smoker	-0.685282	-3.30939	1.93882	0.614801	NA	745	1.33883	-0.511852	18.53	Personal Care & Consumer Product Compounds
URXNO3	Urinary nitrate (ng/mL)	smk_statusCurrent smoker	1.22588	-6.82299	9.27476	0.768964	NA	745	4.10657	0.298518	16.8221	Personal Care & Consumer Product Compounds
URXNO3	Urinary nitrate (ng/mL)	scale(log2(URXUCR))	0.427127	-1.31975	2.174	0.637877	NA	745	0.891264	0.479237	16.9993	Personal Care & Consumer Product Compounds
URXNO3	Urinary nitrate (ng/mL)	total_seafood_grp1-3	5.28966	1.7842	8.79511	0.00938827	NA	745	1.7885	2.9576	15.7437	Personal Care & Consumer Product Compounds
URXNO3	Urinary nitrate (ng/mL)	total_seafood_grp4+	6.82174	2.95728	10.6862	0.00266153	NA	745	1.97167	3.45989	18.7653	Personal Care & Consumer Product Compounds
URXNO3	Urinary nitrate (ng/mL)	cycle2013-2014	-1.76904	-4.02779	0.48972	0.141675	NA	745	1.15243	-1.53505	18.5238	Personal Care & Consumer Product Compounds
URXPPB	Propyl paraben (ng/mL)	(Intercept)	122.338	108.082	136.594	9.5264e-13	NA	792	7.27345	16.8199	18.7067	Personal Care & Consumer Product Compounds
URXPPB	Propyl paraben (ng/mL)	scale(log2(chem_measure))	0.458338	-0.923538	1.84021	0.524528	0.906028	792	0.705039	0.650089	16.6039	Personal Care & Consumer Product Compounds
URXPPB	Propyl paraben (ng/mL)	svi	-5.79941	-6.61449	-4.98433	2.55403e-11	NA	792	0.415857	-13.9457	18.6672	Personal Care & Consumer Product Compounds
URXPPB	Propyl paraben (ng/mL)	RIDAGEYR	-0.940857	-1.14768	-0.734036	3.72703e-08	NA	792	0.105521	-8.91629	18.6761	Personal Care & Consumer Product Compounds
URXPPB	Propyl paraben (ng/mL)	RIAGENDRFemale	7.32895	4.0841	10.5738	0.000332435	NA	792	1.65554	4.42693	17.8276	Personal Care & Consumer Product Compounds
URXPPB	Propyl paraben (ng/mL)	scale(log2(LBXCOT_imp))	-0.18412	-2.98763	2.61939	0.898925	NA	792	1.43036	-0.128723	19.0714	Personal Care & Consumer Product Compounds
URXPPB	Propyl paraben (ng/mL)	smk_statusFormer smoker	-0.519851	-3.27131	2.23161	0.715274	NA	792	1.40381	-0.370315	18.8583	Personal Care & Consumer Product Compounds
URXPPB	Propyl paraben (ng/mL)	smk_statusCurrent smoker	-2.4742	-10.9433	5.99493	0.573869	NA	792	4.32099	-0.572602	18.3375	Personal Care & Consumer Product Compounds
URXPPB	Propyl paraben (ng/mL)	scale(log2(URXUCR))	0.427497	-1.18039	2.03539	0.608459	NA	792	0.820352	0.521114	18.5308	Personal Care & Consumer Product Compounds
URXPPB	Propyl paraben (ng/mL)	total_seafood_grp1-3	3.83663	-0.153368	7.82662	0.0777769	NA	792	2.03571	1.88466	15.9974	Personal Care & Consumer Product Compounds
URXPPB	Propyl paraben (ng/mL)	total_seafood_grp4+	2.65152	-1.56443	6.86746	0.233728	NA	792	2.15099	1.23269	17.7949	Personal Care & Consumer Product Compounds
URXPPB	Propyl paraben (ng/mL)	cycle2013-2014	-0.872061	-3.45543	1.7113	0.516426	NA	792	1.31804	-0.661633	18.3579	Personal Care & Consumer Product Compounds
URXTRS	Urinary Triclosan (ng/mL)	(Intercept)	121.903	107.592	136.213	1.17303e-12	NA	792	7.30127	16.6961	18.6235	Personal Care & Consumer Product Compounds
URXTRS	Urinary Triclosan (ng/mL)	scale(log2(chem_measure))	0.876269	-0.745641	2.49818	0.303385	0.792589	792	0.827505	1.05893	18.3346	Personal Care & Consumer Product Compounds
URXTRS	Urinary Triclosan (ng/mL)	svi	-5.7633	-6.59174	-4.93486	3.82805e-11	NA	792	0.422671	-13.6354	18.6406	Personal Care & Consumer Product Compounds
URXTRS	Urinary Triclosan (ng/mL)	RIDAGEYR	-0.938832	-1.14754	-0.730129	4.41721e-08	NA	792	0.106481	-8.81687	18.6789	Personal Care & Consumer Product Compounds
URXTRS	Urinary Triclosan (ng/mL)	RIAGENDRFemale	7.6396	4.70221	10.577	9.75988e-05	NA	792	1.49867	5.09759	16.516	Personal Care & Consumer Product Compounds
URXTRS	Urinary Triclosan (ng/mL)	scale(log2(LBXCOT_imp))	-0.225962	-2.94042	2.48849	0.872113	NA	792	1.38493	-0.163158	19.0416	Personal Care & Consumer Product Compounds
URXTRS	Urinary Triclosan (ng/mL)	smk_statusFormer smoker	-0.679034	-3.41257	2.0545	0.631968	NA	792	1.39466	-0.486881	18.8098	Personal Care & Consumer Product Compounds
URXTRS	Urinary Triclosan (ng/mL)	smk_statusCurrent smoker	-2.10107	-10.2915	6.08933	0.621055	NA	792	4.17878	-0.502795	18.4579	Personal Care & Consumer Product Compounds
URXTRS	Urinary Triclosan (ng/mL)	scale(log2(URXUCR))	0.301239	-1.09631	1.69879	0.677583	NA	792	0.713034	0.422475	18.3657	Personal Care & Consumer Product Compounds
URXTRS	Urinary Triclosan (ng/mL)	total_seafood_grp1-3	3.80314	-0.0873046	7.69357	0.0734362	NA	792	1.98492	1.91602	15.9739	Personal Care & Consumer Product Compounds
URXTRS	Urinary Triclosan (ng/mL)	total_seafood_grp4+	2.49688	-1.66581	6.65956	0.255112	NA	792	2.12382	1.17565	17.9263	Personal Care & Consumer Product Compounds
URXTRS	Urinary Triclosan (ng/mL)	cycle2013-2014	-0.675418	-3.29011	1.93927	0.618711	NA	792	1.33403	-0.5063	18.2403	Personal Care & Consumer Product Compounds
URXUP8	Perchlorate, urine (ng/mL)	(Intercept)	118.202	104.391	132.012	1.2735e-12	NA	745	7.04615	16.7754	18.4492	Personal Care & Consumer Product Compounds
URXUP8	Perchlorate, urine (ng/mL)	scale(log2(chem_measure))	-0.448347	-2.29465	1.39795	0.639575	0.944776	745	0.94199	-0.475957	18.8475	Personal Care & Consumer Product Compounds
URXUP8	Perchlorate, urine (ng/mL)	svi	-5.93269	-6.68158	-5.1838	1.28735e-11	NA	745	0.382087	-15.527	17.359	Personal Care & Consumer Product Compounds
URXUP8	Perchlorate, urine (ng/mL)	RIDAGEYR	-0.921478	-1.12958	-0.71338	5.33695e-08	NA	745	0.106173	-8.67906	18.7963	Personal Care & Consumer Product Compounds
URXUP8	Perchlorate, urine (ng/mL)	RIAGENDRFemale	6.94948	4.10511	9.79386	0.000158644	NA	745	1.45121	4.78874	17.484	Personal Care & Consumer Product Compounds
URXUP8	Perchlorate, urine (ng/mL)	scale(log2(LBXCOT_imp))	-1.2907	-3.30274	0.721335	0.224395	NA	745	1.02655	-1.25732	18.3624	Personal Care & Consumer Product Compounds
URXUP8	Perchlorate, urine (ng/mL)	smk_statusFormer smoker	-0.695392	-3.35042	1.95964	0.613768	NA	745	1.35461	-0.513353	18.5398	Personal Care & Consumer Product Compounds
URXUP8	Perchlorate, urine (ng/mL)	smk_statusCurrent smoker	1.16264	-6.88704	9.21232	0.780526	NA	745	4.10698	0.283089	17.0059	Personal Care & Consumer Product Compounds
URXUP8	Perchlorate, urine (ng/mL)	scale(log2(URXUCR))	0.561167	-1.20854	2.33088	0.541724	NA	745	0.902914	0.621506	18.8154	Personal Care & Consumer Product Compounds
URXUP8	Perchlorate, urine (ng/mL)	total_seafood_grp1-3	5.26164	1.77982	8.74347	0.00945698	NA	745	1.77644	2.9619	15.4445	Personal Care & Consumer Product Compounds
URXUP8	Perchlorate, urine (ng/mL)	total_seafood_grp4+	6.80279	3.01448	10.5911	0.00233423	NA	745	1.93281	3.51963	18.709	Personal Care & Consumer Product Compounds
URXUP8	Perchlorate, urine (ng/mL)	cycle2013-2014	-1.82401	-4.19614	0.548116	0.14874	NA	745	1.21027	-1.50711	18.4208	Personal Care & Consumer Product Compounds
LBXBHCLA	Beta-hexachlorocyclohexane Lipid Adj (ng/g)	(Intercept)	91.196	73.8811	108.511	0.00292194	NA	396	8.83416	10.3231	2.72239	Pesticides
LBXBHCLA	Beta-hexachlorocyclohexane Lipid Adj (ng/g)	scale(log2(chem_measure))	-2.15864	-4.47995	0.162671	0.157604	0.728495	396	1.18434	-1.82265	3.29439	Pesticides
LBXBHCLA	Beta-hexachlorocyclohexane Lipid Adj (ng/g)	svi	-5.77889	-6.96632	-4.59145	0.00108386	NA	396	0.605834	-9.53874	3.6168	Pesticides
LBXBHCLA	Beta-hexachlorocyclohexane Lipid Adj (ng/g)	RIDAGEYR	-0.592354	-0.786571	-0.398136	0.015103	NA	396	0.0990905	-5.9779	2.51961	Pesticides
LBXBHCLA	Beta-hexachlorocyclohexane Lipid Adj (ng/g)	RIAGENDRFemale	6.65294	2.49225	10.8136	0.0387494	NA	396	2.1228	3.13404	3.71745	Pesticides
LBXBHCLA	Beta-hexachlorocyclohexane Lipid Adj (ng/g)	scale(log2(LBXCOT_imp))	-1.98222	-3.75843	-0.206019	0.122528	NA	396	0.906227	-2.18734	2.81181	Pesticides
LBXBHCLA	Beta-hexachlorocyclohexane Lipid Adj (ng/g)	smk_statusFormer smoker	-0.564763	-4.21963	3.09011	0.779025	NA	396	1.86473	-0.302866	3.52117	Pesticides
LBXBHCLA	Beta-hexachlorocyclohexane Lipid Adj (ng/g)	smk_statusCurrent smoker	7.80974	2.32352	13.296	0.0640275	NA	396	2.79909	2.7901	3.17925	Pesticides
LBXBHCLA	Beta-hexachlorocyclohexane Lipid Adj (ng/g)	total_seafood_grp1-3	2.47677	-2.43591	7.38946	0.405459	NA	396	2.50647	0.988151	2.61617	Pesticides
LBXBHCLA	Beta-hexachlorocyclohexane Lipid Adj (ng/g)	total_seafood_grp4+	5.79254	1.12774	10.4573	0.0868075	NA	396	2.38	2.43384	3.23442	Pesticides
LBXOXYLA	Oxychlordane Lipid Adj (ng/g)	(Intercept)	94.2038	68.5281	119.88	0.0301247	NA	326	13.0998	7.19121	1.66418	Pesticides
LBXOXYLA	Oxychlordane Lipid Adj (ng/g)	scale(log2(chem_measure))	-1.37165	-4.45568	1.71238	0.469788	0.906028	326	1.57348	-0.871729	2.14725	Pesticides
LBXOXYLA	Oxychlordane Lipid Adj (ng/g)	svi	-5.41243	-6.6245	-4.20036	0.00480555	NA	326	0.618404	-8.75225	2.67916	Pesticides
LBXOXYLA	Oxychlordane Lipid Adj (ng/g)	RIDAGEYR	-0.592245	-0.866222	-0.318267	0.0852223	NA	326	0.139784	-4.23685	1.4727	Pesticides
LBXOXYLA	Oxychlordane Lipid Adj (ng/g)	RIAGENDRFemale	5.58293	0.225037	10.9408	0.144741	NA	326	2.73362	2.04232	2.67522	Pesticides
LBXOXYLA	Oxychlordane Lipid Adj (ng/g)	scale(log2(LBXCOT_imp))	-3.41073	-5.69805	-1.12341	0.0771214	NA	326	1.167	-2.92265	2.48572	Pesticides
LBXOXYLA	Oxychlordane Lipid Adj (ng/g)	smk_statusFormer smoker	-1.55692	-5.03974	1.9259	0.48565	NA	326	1.77695	-0.876176	1.72623	Pesticides
LBXOXYLA	Oxychlordane Lipid Adj (ng/g)	smk_statusCurrent smoker	10.7375	4.98217	16.4928	0.0458416	NA	326	2.9364	3.6567	2.55873	Pesticides
LBXOXYLA	Oxychlordane Lipid Adj (ng/g)	total_seafood_grp1-3	0.159845	-5.24246	5.56215	0.959673	NA	326	2.75628	0.0579929	1.75318	Pesticides
LBXOXYLA	Oxychlordane Lipid Adj (ng/g)	total_seafood_grp4+	3.11283	-1.88844	8.11411	0.340229	NA	326	2.55167	1.21992	2.13183	Pesticides
LBXPDELA	p,p'-DDE Lipid Adj (ng/g)	(Intercept)	95.3551	78.7219	111.988	0.00231486	NA	407	8.48635	11.2363	2.72637	Pesticides
LBXPDELA	p,p'-DDE Lipid Adj (ng/g)	scale(log2(chem_measure))	0.572839	-1.25464	2.40031	0.577394	0.916506	407	0.932385	0.61438	3.4252	Pesticides
LBXPDELA	p,p'-DDE Lipid Adj (ng/g)	svi	-6.3261	-7.51743	-5.13478	0.000745127	NA	407	0.607819	-10.4079	3.66775	Pesticides
LBXPDELA	p,p'-DDE Lipid Adj (ng/g)	RIDAGEYR	-0.611208	-0.801249	-0.421167	0.0122105	NA	407	0.0969597	-6.30373	2.59851	Pesticides
LBXPDELA	p,p'-DDE Lipid Adj (ng/g)	RIAGENDRFemale	5.22482	1.52594	8.9237	0.055015	NA	407	1.88718	2.76858	3.69892	Pesticides
LBXPDELA	p,p'-DDE Lipid Adj (ng/g)	scale(log2(LBXCOT_imp))	-1.56869	-3.5563	0.418924	0.220254	NA	407	1.01409	-1.5469	2.97893	Pesticides
LBXPDELA	p,p'-DDE Lipid Adj (ng/g)	smk_statusFormer smoker	-0.906523	-4.48032	2.66727	0.648861	NA	407	1.82336	-0.497171	3.47401	Pesticides
LBXPDELA	p,p'-DDE Lipid Adj (ng/g)	smk_statusCurrent smoker	6.14214	-0.542083	12.8264	0.159685	NA	407	3.41032	1.80105	3.3553	Pesticides
LBXPDELA	p,p'-DDE Lipid Adj (ng/g)	total_seafood_grp1-3	2.63544	-2.86918	8.14006	0.419113	NA	407	2.80848	0.938388	2.91424	Pesticides
LBXPDELA	p,p'-DDE Lipid Adj (ng/g)	total_seafood_grp4+	5.36083	-0.00546977	10.7271	0.135371	NA	407	2.73791	1.958	3.35444	Pesticides
LBXTNALA	Trans-nonachlor Lipid Adj (ng/g)	(Intercept)	93.1816	74.4956	111.868	0.00461982	NA	403	9.53365	9.77397	2.51109	Pesticides
LBXTNALA	Trans-nonachlor Lipid Adj (ng/g)	scale(log2(chem_measure))	-0.935584	-3.39595	1.52479	0.509001	0.906028	403	1.25529	-0.745313	3.07196	Pesticides
LBXTNALA	Trans-nonachlor Lipid Adj (ng/g)	svi	-6.09969	-7.28923	-4.91016	0.00091476	NA	403	0.606904	-10.0505	3.60637	Pesticides
LBXTNALA	Trans-nonachlor Lipid Adj (ng/g)	RIDAGEYR	-0.596294	-0.813932	-0.378657	0.0222565	NA	403	0.11104	-5.37011	2.38181	Pesticides
LBXTNALA	Trans-nonachlor Lipid Adj (ng/g)	RIAGENDRFemale	5.50322	1.81885	9.18759	0.0473434	NA	403	1.87978	2.92759	3.69269	Pesticides
LBXTNALA	Trans-nonachlor Lipid Adj (ng/g)	scale(log2(LBXCOT_imp))	-1.4409	-3.54286	0.661062	0.274486	NA	403	1.07243	-1.34359	2.90175	Pesticides
LBXTNALA	Trans-nonachlor Lipid Adj (ng/g)	smk_statusFormer smoker	-0.824156	-4.26484	2.61652	0.666835	NA	403	1.75545	-0.469484	3.44934	Pesticides
LBXTNALA	Trans-nonachlor Lipid Adj (ng/g)	smk_statusCurrent smoker	5.57272	-1.36172	12.5072	0.201633	NA	403	3.53798	1.57511	3.44293	Pesticides
LBXTNALA	Trans-nonachlor Lipid Adj (ng/g)	total_seafood_grp1-3	2.82253	-2.57592	8.22098	0.385804	NA	403	2.75431	1.02477	2.79673	Pesticides
LBXTNALA	Trans-nonachlor Lipid Adj (ng/g)	total_seafood_grp4+	5.96395	0.511653	11.4163	0.114398	NA	403	2.78179	2.14393	3.25168	Pesticides
URX14D	2,5-dichlorophenol (ug/L)	(Intercept)	121.125	107.473	134.776	6.50614e-13	NA	792	6.96515	17.3901	18.4953	Pesticides
URX14D	2,5-dichlorophenol (ug/L)	scale(log2(chem_measure))	-0.891688	-2.41644	0.633065	0.266285	0.782879	792	0.777935	-1.14622	18.5352	Pesticides
URX14D	2,5-dichlorophenol (ug/L)	svi	-5.73586	-6.52483	-4.94689	1.94344e-11	NA	792	0.402538	-14.2492	18.548	Pesticides
URX14D	2,5-dichlorophenol (ug/L)	RIDAGEYR	-0.930656	-1.13242	-0.728888	3.06987e-08	NA	792	0.102943	-9.04053	18.6363	Pesticides
URX14D	2,5-dichlorophenol (ug/L)	RIAGENDRFemale	7.81765	4.95212	10.6832	6.27043e-05	NA	792	1.462	5.34722	16.2029	Pesticides
URX14D	2,5-dichlorophenol (ug/L)	scale(log2(LBXCOT_imp))	-0.110128	-2.72249	2.50223	0.935012	NA	792	1.33284	-0.0826271	18.9988	Pesticides
URX14D	2,5-dichlorophenol (ug/L)	smk_statusFormer smoker	-0.533572	-3.29133	2.22419	0.708769	NA	792	1.40702	-0.379221	18.8189	Pesticides
URX14D	2,5-dichlorophenol (ug/L)	smk_statusCurrent smoker	-2.60155	-10.8577	5.65459	0.544413	NA	792	4.21232	-0.617606	18.3769	Pesticides
URX14D	2,5-dichlorophenol (ug/L)	scale(log2(URXUCR))	0.795996	-0.821101	2.41309	0.347116	NA	792	0.82505	0.964786	18.4688	Pesticides
URX14D	2,5-dichlorophenol (ug/L)	total_seafood_grp1-3	3.86122	-0.0612398	7.78369	0.0717353	NA	792	2.00126	1.9294	15.8902	Pesticides
URX14D	2,5-dichlorophenol (ug/L)	total_seafood_grp4+	2.7122	-1.45066	6.87505	0.21812	NA	792	2.12391	1.27699	17.6843	Pesticides
URX14D	2,5-dichlorophenol (ug/L)	cycle2013-2014	-0.958028	-3.57654	1.66049	0.482278	NA	792	1.33598	-0.7171	18.4823	Pesticides
URX24D	2,4-D (ug/L)	(Intercept)	122.078	107.426	136.731	3.08192e-12	NA	712	7.47559	16.3303	18.0011	Pesticides
URX24D	2,4-D (ug/L)	scale(log2(chem_measure))	-0.638388	-2.089	0.812222	0.399149	0.862866	712	0.740107	-0.862561	18.9764	Pesticides
URX24D	2,4-D (ug/L)	svi	-5.61055	-6.8393	-4.38179	3.28619e-08	NA	712	0.626915	-8.94945	18.8307	Pesticides
URX24D	2,4-D (ug/L)	RIDAGEYR	-0.879908	-1.08845	-0.671362	1.75225e-07	NA	712	0.106401	-8.26973	17.661	Pesticides
URX24D	2,4-D (ug/L)	RIAGENDRFemale	5.4306	3.17915	7.68204	0.000152008	NA	712	1.1487	4.72761	18.7239	Pesticides
URX24D	2,4-D (ug/L)	scale(log2(LBXCOT_imp))	-1.06897	-2.74568	0.607729	0.229426	NA	712	0.855461	-1.24959	15.9952	Pesticides
URX24D	2,4-D (ug/L)	smk_statusFormer smoker	1.47245	-1.78195	4.72686	0.387084	NA	712	1.66041	0.886802	17.689	Pesticides
URX24D	2,4-D (ug/L)	smk_statusCurrent smoker	-1.4943	-7.60949	4.62089	0.637599	NA	712	3.12	-0.478944	18.4731	Pesticides
URX24D	2,4-D (ug/L)	scale(log2(URXUCR))	-0.345028	-1.74716	1.0571	0.635097	NA	712	0.715372	-0.482305	19.0064	Pesticides
URX24D	2,4-D (ug/L)	total_seafood_grp1-3	-2.16018	-6.39717	2.07681	0.332626	NA	712	2.16173	-0.999283	15.8972	Pesticides
URX24D	2,4-D (ug/L)	total_seafood_grp4+	-0.881892	-4.50982	2.74603	0.639851	NA	712	1.85098	-0.476446	16.921	Pesticides
URX24D	2,4-D (ug/L)	cycle2013-2014	-0.357065	-3.55331	2.83918	0.829096	NA	712	1.63074	-0.218959	18.3687	Pesticides
URXCPM	3,5,6-trichloropyridinol (ug/L)	(Intercept)	125.462	111.403	139.52	0.000230557	NA	386	7.17279	17.4913	3.29451	Pesticides
URXCPM	3,5,6-trichloropyridinol (ug/L)	scale(log2(chem_measure))	0.517288	-1.10186	2.13644	0.568882	0.916506	386	0.826096	0.626184	3.58005	Pesticides
URXCPM	3,5,6-trichloropyridinol (ug/L)	svi	-4.92971	-6.71431	-3.14512	0.00699515	NA	386	0.910508	-5.41425	3.70656	Pesticides
URXCPM	3,5,6-trichloropyridinol (ug/L)	RIDAGEYR	-0.894305	-1.13057	-0.658036	0.00359181	NA	386	0.120545	-7.41885	3.30946	Pesticides
URXCPM	3,5,6-trichloropyridinol (ug/L)	RIAGENDRFemale	4.26768	0.767715	7.76765	0.0832226	NA	386	1.7857	2.38992	3.55669	Pesticides
URXCPM	3,5,6-trichloropyridinol (ug/L)	scale(log2(LBXCOT_imp))	-0.179232	-1.96293	1.60447	0.856261	NA	386	0.910051	-0.196947	3.05102	Pesticides
URXCPM	3,5,6-trichloropyridinol (ug/L)	smk_statusFormer smoker	0.215383	-3.5298	3.96057	0.916501	NA	386	1.91081	0.112718	3.44974	Pesticides
URXCPM	3,5,6-trichloropyridinol (ug/L)	smk_statusCurrent smoker	-3.81005	-10.0147	2.39463	0.313765	NA	386	3.16565	-1.20356	3.05114	Pesticides
URXCPM	3,5,6-trichloropyridinol (ug/L)	scale(log2(URXUCR))	-1.12069	-3.46926	1.22788	0.406929	NA	386	1.19825	-0.935271	3.67527	Pesticides
URXCPM	3,5,6-trichloropyridinol (ug/L)	total_seafood_grp1-3	-3.94923	-7.9856	0.08714	0.145265	NA	386	2.05937	-1.91769	3.19797	Pesticides
URXCPM	3,5,6-trichloropyridinol (ug/L)	total_seafood_grp4+	-4.3449	-8.20449	-0.485303	0.101063	NA	386	1.96918	-2.20645	3.5271	Pesticides
URXDCB	2,4-dichlorophenol (ug/L)	(Intercept)	121.637	107.718	135.557	7.57317e-13	NA	792	7.10167	17.128	18.6128	Pesticides
URXDCB	2,4-dichlorophenol (ug/L)	scale(log2(chem_measure))	-0.391862	-2.14026	1.35654	0.665398	0.944776	792	0.892041	-0.439287	19.0439	Pesticides
URXDCB	2,4-dichlorophenol (ug/L)	svi	-5.80526	-6.61904	-4.99149	2.79644e-11	NA	792	0.415191	-13.9821	18.4957	Pesticides
URXDCB	2,4-dichlorophenol (ug/L)	RIDAGEYR	-0.934497	-1.13712	-0.731871	3.0288e-08	NA	792	0.10338	-9.03941	18.67	Pesticides
URXDCB	2,4-dichlorophenol (ug/L)	RIAGENDRFemale	7.82607	4.8549	10.7972	8.63111e-05	NA	792	1.5159	5.16265	16.4639	Pesticides
URXDCB	2,4-dichlorophenol (ug/L)	scale(log2(LBXCOT_imp))	-0.18372	-2.84158	2.47414	0.893655	NA	792	1.35605	-0.135481	19.0242	Pesticides
URXDCB	2,4-dichlorophenol (ug/L)	smk_statusFormer smoker	-0.498988	-3.24946	2.25148	0.726106	NA	792	1.4033	-0.355582	18.8284	Pesticides
URXDCB	2,4-dichlorophenol (ug/L)	smk_statusCurrent smoker	-2.45638	-10.7354	5.82266	0.567942	NA	792	4.224	-0.58153	18.396	Pesticides
URXDCB	2,4-dichlorophenol (ug/L)	scale(log2(URXUCR))	0.69129	-0.891452	2.27403	0.402953	NA	792	0.807521	0.856064	18.4349	Pesticides
URXDCB	2,4-dichlorophenol (ug/L)	total_seafood_grp1-3	3.79614	-0.134762	7.72703	0.076594	NA	792	2.00556	1.89281	16.0206	Pesticides
URXDCB	2,4-dichlorophenol (ug/L)	total_seafood_grp4+	2.64886	-1.51588	6.8136	0.22874	NA	792	2.12487	1.2466	17.755	Pesticides
URXDCB	2,4-dichlorophenol (ug/L)	cycle2013-2014	-0.919665	-3.54551	1.70618	0.500946	NA	792	1.33971	-0.686463	18.4775	Pesticides
URXDEA	DEET acid (ug/L)	(Intercept)	122.075	107.639	136.511	2.99528e-12	NA	716	7.36539	16.5741	17.7678	Pesticides
URXDEA	DEET acid (ug/L)	scale(log2(chem_measure))	0.260596	-1.15343	1.67462	0.722157	0.944776	716	0.721442	0.361215	17.9421	Pesticides
URXDEA	DEET acid (ug/L)	svi	-5.53012	-6.72911	-4.33113	2.84176e-08	NA	716	0.611729	-9.04015	18.8077	Pesticides
URXDEA	DEET acid (ug/L)	RIDAGEYR	-0.883198	-1.08552	-0.680873	1.47273e-07	NA	716	0.103227	-8.55585	16.9584	Pesticides
URXDEA	DEET acid (ug/L)	RIAGENDRFemale	5.28542	3.16022	7.41061	0.000112462	NA	716	1.08428	4.87457	18.5409	Pesticides
URXDEA	DEET acid (ug/L)	scale(log2(LBXCOT_imp))	-1.223	-2.96574	0.519737	0.18919	NA	716	0.889153	-1.37547	14.9926	Pesticides
URXDEA	DEET acid (ug/L)	smk_statusFormer smoker	1.33312	-1.94971	4.61596	0.436545	NA	716	1.67492	0.795935	17.8199	Pesticides
URXDEA	DEET acid (ug/L)	smk_statusCurrent smoker	-1.42316	-7.5127	4.66639	0.65249	NA	716	3.10691	-0.458062	17.6708	Pesticides
URXDEA	DEET acid (ug/L)	scale(log2(URXUCR))	-0.671971	-1.98873	0.644786	0.32977	NA	716	0.671815	-1.00023	18.9953	Pesticides
URXDEA	DEET acid (ug/L)	total_seafood_grp1-3	-2.06497	-6.22192	2.09198	0.345333	NA	716	2.12089	-0.973634	15.3498	Pesticides
URXDEA	DEET acid (ug/L)	total_seafood_grp4+	-0.953745	-4.61021	2.70272	0.615707	NA	716	1.86554	-0.511243	17.1308	Pesticides
URXDEA	DEET acid (ug/L)	cycle2013-2014	-0.170378	-3.39568	3.05492	0.918668	NA	716	1.64556	-0.103538	18.212	Pesticides
URXOP1	Dimethyl phosphate (ug/L)	(Intercept)	118.363	90.8851	145.84	0.000275118	NA	322	14.0192	8.4429	5.34261	Pesticides
URXOP1	Dimethyl phosphate (ug/L)	scale(log2(chem_measure))	-1.10745	-3.28469	1.0698	0.360746	0.84174	322	1.11084	-0.996945	5.48115	Pesticides
URXOP1	Dimethyl phosphate (ug/L)	svi	-6.08731	-7.48184	-4.69278	0.000318843	NA	322	0.711497	-8.55564	5.12135	Pesticides
URXOP1	Dimethyl phosphate (ug/L)	RIDAGEYR	-0.888852	-1.2741	-0.503603	0.00603824	NA	322	0.196555	-4.52214	5.07848	Pesticides
URXOP1	Dimethyl phosphate (ug/L)	RIAGENDRFemale	6.12262	3.33933	8.90591	0.00596663	NA	322	1.42005	4.31156	5.57031	Pesticides
URXOP1	Dimethyl phosphate (ug/L)	scale(log2(LBXCOT_imp))	-3.73931	-7.21802	-0.260604	0.0870668	NA	322	1.77485	-2.10683	5.17813	Pesticides
URXOP1	Dimethyl phosphate (ug/L)	smk_statusFormer smoker	2.64954	-3.14689	8.44598	0.408423	NA	322	2.95736	0.895914	5.40522	Pesticides
URXOP1	Dimethyl phosphate (ug/L)	smk_statusCurrent smoker	4.56538	-6.19386	15.3246	0.440687	NA	322	5.48941	0.831671	5.41992	Pesticides
URXOP1	Dimethyl phosphate (ug/L)	scale(log2(URXUCR))	-0.0178252	-2.10404	2.06839	0.987243	NA	322	1.06439	-0.0167468	5.375	Pesticides
URXOP1	Dimethyl phosphate (ug/L)	total_seafood_grp1-3	0.712604	-5.85017	7.27538	0.839658	NA	322	3.34836	0.212822	5.13495	Pesticides
URXOP1	Dimethyl phosphate (ug/L)	total_seafood_grp4+	2.98732	-1.94859	7.92323	0.285815	NA	322	2.51832	1.18624	5.31715	Pesticides
URXOP2	Diethylphosphate (ug/L)	(Intercept)	119.321	93.2268	145.415	0.000204787	NA	323	13.3132	8.96258	5.33693	Pesticides
URXOP2	Diethylphosphate (ug/L)	scale(log2(chem_measure))	0.666584	-1.41346	2.74662	0.554711	0.906028	323	1.06124	0.628115	5.58782	Pesticides
URXOP2	Diethylphosphate (ug/L)	svi	-5.98166	-7.43113	-4.53219	0.000390855	NA	323	0.739525	-8.08851	5.19352	Pesticides
URXOP2	Diethylphosphate (ug/L)	RIDAGEYR	-0.908028	-1.26782	-0.548239	0.00415732	NA	323	0.183566	-4.9466	5.06098	Pesticides
URXOP2	Diethylphosphate (ug/L)	RIAGENDRFemale	5.78796	2.97943	8.59649	0.00800638	NA	323	1.43292	4.03927	5.5496	Pesticides
URXOP2	Diethylphosphate (ug/L)	scale(log2(LBXCOT_imp))	-3.48194	-6.92472	-0.0391631	0.102402	NA	323	1.75652	-1.9823	5.16898	Pesticides
URXOP2	Diethylphosphate (ug/L)	smk_statusFormer smoker	2.37755	-3.29914	8.05425	0.446544	NA	323	2.89627	0.820901	5.37939	Pesticides
URXOP2	Diethylphosphate (ug/L)	smk_statusCurrent smoker	4.20996	-6.89185	15.3118	0.488216	NA	323	5.66419	0.743259	5.43067	Pesticides
URXOP2	Diethylphosphate (ug/L)	scale(log2(URXUCR))	-1.11467	-2.94692	0.717585	0.281884	NA	323	0.934822	-1.19238	5.51416	Pesticides
URXOP2	Diethylphosphate (ug/L)	total_seafood_grp1-3	1.13922	-5.54184	7.82028	0.751188	NA	323	3.4087	0.334209	5.23898	Pesticides
URXOP2	Diethylphosphate (ug/L)	total_seafood_grp4+	3.30195	-1.94796	8.55186	0.268476	NA	323	2.67853	1.23275	5.41683	Pesticides
URXOP3	Dimethyl thiophosphate (ug/L)	(Intercept)	118.702	91.2161	146.188	0.000258789	NA	324	14.0235	8.46451	5.39376	Pesticides
URXOP3	Dimethyl thiophosphate (ug/L)	scale(log2(chem_measure))	-0.619538	-2.53688	1.2978	0.551808	0.906028	324	0.978235	-0.633323	5.52678	Pesticides
URXOP3	Dimethyl thiophosphate (ug/L)	svi	-6.08238	-7.48814	-4.67662	0.000318722	NA	324	0.717224	-8.48045	5.16575	Pesticides
URXOP3	Dimethyl thiophosphate (ug/L)	RIDAGEYR	-0.898464	-1.27878	-0.518151	0.00525097	NA	324	0.194038	-4.63036	5.15974	Pesticides
URXOP3	Dimethyl thiophosphate (ug/L)	RIAGENDRFemale	5.97309	3.38088	8.56531	0.00493244	NA	324	1.32256	4.51631	5.52999	Pesticides
URXOP3	Dimethyl thiophosphate (ug/L)	scale(log2(LBXCOT_imp))	-3.76261	-7.04745	-0.477759	0.0731262	NA	324	1.67594	-2.24507	5.15586	Pesticides
URXOP3	Dimethyl thiophosphate (ug/L)	smk_statusFormer smoker	2.75789	-3.20475	8.72053	0.403236	NA	324	3.04216	0.906556	5.40634	Pesticides
URXOP3	Dimethyl thiophosphate (ug/L)	smk_statusCurrent smoker	4.63429	-5.81232	15.0809	0.421583	NA	324	5.3299	0.869488	5.3933	Pesticides
URXOP3	Dimethyl thiophosphate (ug/L)	scale(log2(URXUCR))	-0.351061	-2.40546	1.70334	0.750112	NA	324	1.04816	-0.33493	5.4848	Pesticides
URXOP3	Dimethyl thiophosphate (ug/L)	total_seafood_grp1-3	1.13556	-5.29705	7.56816	0.74296	NA	324	3.28194	0.346002	5.17728	Pesticides
URXOP3	Dimethyl thiophosphate (ug/L)	total_seafood_grp4+	3.28584	-1.62862	8.20029	0.243435	NA	324	2.50738	1.31047	5.35436	Pesticides
URXOP4	Diethylthiophosphate (ug/L)	(Intercept)	117.925	88.2219	147.627	0.000394467	NA	318	15.1545	7.78152	5.39659	Pesticides
URXOP4	Diethylthiophosphate (ug/L)	scale(log2(chem_measure))	0.945437	-0.720343	2.61122	0.311645	0.792589	318	0.849888	1.11243	5.57031	Pesticides
URXOP4	Diethylthiophosphate (ug/L)	svi	-5.95156	-7.39828	-4.50485	0.000395905	NA	318	0.73812	-8.06313	5.19618	Pesticides
URXOP4	Diethylthiophosphate (ug/L)	RIDAGEYR	-0.900912	-1.29198	-0.509843	0.00589768	NA	318	0.199525	-4.51529	5.14158	Pesticides
URXOP4	Diethylthiophosphate (ug/L)	RIAGENDRFemale	5.54136	2.92118	8.16155	0.00723872	NA	318	1.33683	4.14515	5.52	Pesticides
URXOP4	Diethylthiophosphate (ug/L)	scale(log2(LBXCOT_imp))	-3.6861	-6.94778	-0.424424	0.076336	NA	318	1.66412	-2.21504	5.12121	Pesticides
URXOP4	Diethylthiophosphate (ug/L)	smk_statusFormer smoker	2.22261	-3.38542	7.83063	0.470176	NA	318	2.86124	0.7768	5.35636	Pesticides
URXOP4	Diethylthiophosphate (ug/L)	smk_statusCurrent smoker	4.30265	-7.04844	15.6537	0.4884	NA	318	5.79137	0.742941	5.42947	Pesticides
URXOP4	Diethylthiophosphate (ug/L)	scale(log2(URXUCR))	-1.13095	-3.03021	0.768303	0.291472	NA	318	0.969009	-1.16712	5.47412	Pesticides
URXOP4	Diethylthiophosphate (ug/L)	total_seafood_grp1-3	2.11747	-5.95637	10.1913	0.627738	NA	318	4.11931	0.514036	5.35399	Pesticides
URXOP4	Diethylthiophosphate (ug/L)	total_seafood_grp4+	4.15281	-2.79995	11.1056	0.290081	NA	318	3.54733	1.17069	5.48248	Pesticides
URXOP5	Dimethyl dithiophosphate (ug/L)	(Intercept)	118.995	92.0944	145.895	0.000238552	NA	326	13.7246	8.67018	5.35195	Pesticides
URXOP5	Dimethyl dithiophosphate (ug/L)	scale(log2(chem_measure))	-0.500697	-2.49916	1.49777	0.642575	0.944776	326	1.01962	-0.49106	5.43486	Pesticides
URXOP5	Dimethyl dithiophosphate (ug/L)	svi	-6.07359	-7.47111	-4.67608	0.000307642	NA	326	0.713018	-8.51815	5.17997	Pesticides
URXOP5	Dimethyl dithiophosphate (ug/L)	RIDAGEYR	-0.902761	-1.27426	-0.531267	0.00482047	NA	326	0.189538	-4.76296	5.08866	Pesticides
URXOP5	Dimethyl dithiophosphate (ug/L)	RIAGENDRFemale	5.99002	3.25174	8.7283	0.00615223	NA	326	1.39708	4.28753	5.55612	Pesticides
URXOP5	Dimethyl dithiophosphate (ug/L)	scale(log2(LBXCOT_imp))	-3.7566	-7.10656	-0.40665	0.0777308	NA	326	1.70916	-2.19792	5.14936	Pesticides
URXOP5	Dimethyl dithiophosphate (ug/L)	smk_statusFormer smoker	2.53459	-3.28766	8.35684	0.429799	NA	326	2.97053	0.853244	5.39041	Pesticides
URXOP5	Dimethyl dithiophosphate (ug/L)	smk_statusCurrent smoker	4.69071	-5.76765	15.1491	0.416657	NA	326	5.3359	0.879085	5.41441	Pesticides
URXOP5	Dimethyl dithiophosphate (ug/L)	scale(log2(URXUCR))	-0.523537	-2.33677	1.2897	0.593947	NA	326	0.925118	-0.565913	5.45448	Pesticides
URXOP5	Dimethyl dithiophosphate (ug/L)	total_seafood_grp1-3	1.13296	-5.1462	7.41212	0.737657	NA	326	3.20365	0.353646	5.13677	Pesticides
URXOP5	Dimethyl dithiophosphate (ug/L)	total_seafood_grp4+	3.31495	-1.71634	8.34624	0.249333	NA	326	2.56698	1.29138	5.37349	Pesticides
URXOPM	3-phenoxybenzoic acid (ug/L)	(Intercept)	122.379	107.893	136.865	3.2619e-12	NA	714	7.39064	16.5587	17.695	Pesticides
URXOPM	3-phenoxybenzoic acid (ug/L)	scale(log2(chem_measure))	1.70675	0.2365	3.17701	0.0353449	0.642713	714	0.75013	2.27528	18.0074	Pesticides
URXOPM	3-phenoxybenzoic acid (ug/L)	svi	-5.52112	-6.73919	-4.30305	3.69586e-08	NA	714	0.621465	-8.88404	18.8204	Pesticides
URXOPM	3-phenoxybenzoic acid (ug/L)	RIDAGEYR	-0.877061	-1.08057	-0.673556	1.94019e-07	NA	714	0.103829	-8.44718	16.739	Pesticides
URXOPM	3-phenoxybenzoic acid (ug/L)	RIAGENDRFemale	5.09382	2.87312	7.31451	0.000255528	NA	714	1.13301	4.49584	18.7314	Pesticides
URXOPM	3-phenoxybenzoic acid (ug/L)	scale(log2(LBXCOT_imp))	-1.0726	-2.68472	0.539518	0.212829	NA	714	0.82251	-1.30406	14.2898	Pesticides
URXOPM	3-phenoxybenzoic acid (ug/L)	smk_statusFormer smoker	1.04196	-2.16346	4.24738	0.532272	NA	714	1.63542	0.637123	17.5425	Pesticides
URXOPM	3-phenoxybenzoic acid (ug/L)	smk_statusCurrent smoker	-1.72921	-7.47468	4.01626	0.562771	NA	714	2.93136	-0.589899	17.5632	Pesticides
URXOPM	3-phenoxybenzoic acid (ug/L)	scale(log2(URXUCR))	-1.39095	-2.9072	0.125296	0.0882974	NA	714	0.773595	-1.79803	18.7457	Pesticides
URXOPM	3-phenoxybenzoic acid (ug/L)	total_seafood_grp1-3	-2.50104	-6.71533	1.71326	0.262498	NA	714	2.15015	-1.16319	15.3658	Pesticides
URXOPM	3-phenoxybenzoic acid (ug/L)	total_seafood_grp4+	-1.41871	-5.1322	2.29479	0.46441	NA	714	1.89464	-0.748799	16.6755	Pesticides
URXOPM	3-phenoxybenzoic acid (ug/L)	cycle2013-2014	-0.441711	-3.69863	2.81521	0.793344	NA	714	1.6617	-0.26582	18.3371	Pesticides
URXPAR	Paranitrophenol (ug/L)	(Intercept)	123.916	110.115	137.717	1.8424e-12	NA	687	7.04126	17.5986	17.2549	Pesticides
URXPAR	Paranitrophenol (ug/L)	scale(log2(chem_measure))	0.754075	-0.581285	2.08943	0.283324	0.792589	687	0.681306	1.10681	17.5426	Pesticides
URXPAR	Paranitrophenol (ug/L)	svi	-5.38724	-6.61553	-4.15895	5.73034e-08	NA	687	0.626677	-8.59652	18.9734	Pesticides
URXPAR	Paranitrophenol (ug/L)	RIDAGEYR	-0.903578	-1.10677	-0.700389	1.1827e-07	NA	687	0.103668	-8.71607	16.8725	Pesticides
URXPAR	Paranitrophenol (ug/L)	RIAGENDRFemale	4.99643	2.79762	7.19524	0.000279692	NA	687	1.12184	4.45377	18.7694	Pesticides
URXPAR	Paranitrophenol (ug/L)	scale(log2(LBXCOT_imp))	-1.27304	-3.03091	0.484834	0.173817	NA	687	0.896873	-1.41942	17.036	Pesticides
URXPAR	Paranitrophenol (ug/L)	smk_statusFormer smoker	1.29807	-2.05699	4.65313	0.458149	NA	687	1.71177	0.758322	17.8603	Pesticides
URXPAR	Paranitrophenol (ug/L)	smk_statusCurrent smoker	-1.46155	-8.01511	5.092	0.666984	NA	687	3.34365	-0.437113	18.8964	Pesticides
URXPAR	Paranitrophenol (ug/L)	scale(log2(URXUCR))	-0.910897	-2.33944	0.517651	0.226535	NA	687	0.728851	-1.24977	19.0306	Pesticides
URXPAR	Paranitrophenol (ug/L)	total_seafood_grp1-3	-2.35364	-6.41011	1.70282	0.272949	NA	687	2.06962	-1.13723	15.2906	Pesticides
URXPAR	Paranitrophenol (ug/L)	total_seafood_grp4+	-0.993626	-4.4066	2.41935	0.576038	NA	687	1.74132	-0.570618	16.3068	Pesticides
URXPAR	Paranitrophenol (ug/L)	cycle2013-2014	-0.684262	-3.94284	2.57432	0.685438	NA	687	1.66254	-0.411576	18.2697	Pesticides
SSBCEP	Bis(2-chloroethyl) phosphate (ug/L)	(Intercept)	121.994	108.26	135.728	1.29424e-12	NA	662	7.00724	17.4097	17.7811	Phosphate Flame Retardants (PFR)
SSBCEP	Bis(2-chloroethyl) phosphate (ug/L)	scale(log2(chem_measure))	1.00858	-0.336096	2.35325	0.16063	0.728495	662	0.686058	1.47011	16.2498	Phosphate Flame Retardants (PFR)
SSBCEP	Bis(2-chloroethyl) phosphate (ug/L)	svi	-5.36889	-6.58187	-4.1559	5.46898e-08	NA	662	0.618871	-8.67529	18.7544	Phosphate Flame Retardants (PFR)
SSBCEP	Bis(2-chloroethyl) phosphate (ug/L)	RIDAGEYR	-0.887094	-1.07779	-0.696402	5.31774e-08	NA	662	0.0972916	-9.11788	17.2067	Phosphate Flame Retardants (PFR)
SSBCEP	Bis(2-chloroethyl) phosphate (ug/L)	RIAGENDRFemale	5.37255	3.20486	7.54024	0.000110519	NA	662	1.10596	4.8578	18.9217	Phosphate Flame Retardants (PFR)
SSBCEP	Bis(2-chloroethyl) phosphate (ug/L)	scale(log2(LBXCOT_imp))	-1.34032	-3.15135	0.470713	0.165826	NA	662	0.923996	-1.45057	16.3401	Phosphate Flame Retardants (PFR)
SSBCEP	Bis(2-chloroethyl) phosphate (ug/L)	smk_statusFormer smoker	0.557955	-2.72064	3.83655	0.742604	NA	662	1.67275	0.333555	17.8387	Phosphate Flame Retardants (PFR)
SSBCEP	Bis(2-chloroethyl) phosphate (ug/L)	smk_statusCurrent smoker	-1.04632	-7.3843	5.29167	0.749904	NA	662	3.23367	-0.32357	18.441	Phosphate Flame Retardants (PFR)
SSBCEP	Bis(2-chloroethyl) phosphate (ug/L)	scale(log2(URXUCR))	-1.00235	-2.17789	0.173192	0.111329	NA	662	0.599767	-1.67123	18.6966	Phosphate Flame Retardants (PFR)
SSBCEP	Bis(2-chloroethyl) phosphate (ug/L)	total_seafood_grp1-3	-2.29388	-6.6853	2.09755	0.321142	NA	662	2.24052	-1.02381	16.0132	Phosphate Flame Retardants (PFR)
SSBCEP	Bis(2-chloroethyl) phosphate (ug/L)	total_seafood_grp4+	-0.861611	-4.84476	3.12153	0.676676	NA	662	2.03222	-0.423976	17.7546	Phosphate Flame Retardants (PFR)
SSBCEP	Bis(2-chloroethyl) phosphate (ug/L)	cycle2013-2014	0.359168	-2.78762	3.50596	0.825487	NA	662	1.60551	0.22371	18.1064	Phosphate Flame Retardants (PFR)
SSBCPP	Bis(1-chloro-2-propyl) phosphate (ug/L)	(Intercept)	122.769	106.774	138.764	1.26676e-11	NA	664	8.16056	15.0442	17.9633	Phosphate Flame Retardants (PFR)
SSBCPP	Bis(1-chloro-2-propyl) phosphate (ug/L)	scale(log2(chem_measure))	0.461149	-1.52997	2.45227	0.655221	0.944776	664	1.01588	0.453942	18.2563	Phosphate Flame Retardants (PFR)
SSBCPP	Bis(1-chloro-2-propyl) phosphate (ug/L)	svi	-5.33894	-6.54705	-4.13083	5.54612e-08	NA	664	0.616383	-8.66173	18.7774	Phosphate Flame Retardants (PFR)
SSBCPP	Bis(1-chloro-2-propyl) phosphate (ug/L)	RIDAGEYR	-0.90192	-1.1199	-0.683942	2.57577e-07	NA	664	0.111213	-8.10983	17.3934	Phosphate Flame Retardants (PFR)
SSBCPP	Bis(1-chloro-2-propyl) phosphate (ug/L)	RIAGENDRFemale	5.41535	3.25508	7.57561	0.000100736	NA	664	1.10218	4.91332	18.706	Phosphate Flame Retardants (PFR)
SSBCPP	Bis(1-chloro-2-propyl) phosphate (ug/L)	scale(log2(LBXCOT_imp))	-1.26652	-3.01901	0.485976	0.175686	NA	664	0.89413	-1.41648	16.1052	Phosphate Flame Retardants (PFR)
SSBCPP	Bis(1-chloro-2-propyl) phosphate (ug/L)	smk_statusFormer smoker	0.607353	-2.69291	3.90761	0.722531	NA	664	1.68381	0.360702	17.9529	Phosphate Flame Retardants (PFR)
SSBCPP	Bis(1-chloro-2-propyl) phosphate (ug/L)	smk_statusCurrent smoker	-1.2414	-7.54908	5.06628	0.704076	NA	664	3.2182	-0.385744	18.5404	Phosphate Flame Retardants (PFR)
SSBCPP	Bis(1-chloro-2-propyl) phosphate (ug/L)	scale(log2(URXUCR))	-0.712948	-2.03197	0.606077	0.302789	NA	664	0.672972	-1.0594	18.8714	Phosphate Flame Retardants (PFR)
SSBCPP	Bis(1-chloro-2-propyl) phosphate (ug/L)	total_seafood_grp1-3	-2.32164	-6.73416	2.09088	0.317692	NA	664	2.25129	-1.03125	16.073	Phosphate Flame Retardants (PFR)
SSBCPP	Bis(1-chloro-2-propyl) phosphate (ug/L)	total_seafood_grp4+	-0.712811	-4.68497	3.25935	0.729184	NA	664	2.02661	-0.351725	17.7567	Phosphate Flame Retardants (PFR)
SSBCPP	Bis(1-chloro-2-propyl) phosphate (ug/L)	cycle2013-2014	0.295748	-2.96732	3.55882	0.860988	NA	664	1.66483	0.177645	17.9828	Phosphate Flame Retardants (PFR)
SSBDCPP	Bis(1,3-dichloro-2-propyl) phosphate (ug/L)	(Intercept)	121.306	106.209	136.402	5.19108e-12	NA	657	7.70219	15.7495	18.1006	Phosphate Flame Retardants (PFR)
SSBDCPP	Bis(1,3-dichloro-2-propyl) phosphate (ug/L)	scale(log2(chem_measure))	0.734406	-0.285022	1.75383	0.174068	0.728495	657	0.520116	1.412	19.0595	Phosphate Flame Retardants (PFR)
SSBDCPP	Bis(1,3-dichloro-2-propyl) phosphate (ug/L)	svi	-5.22702	-6.41183	-4.0422	5.68334e-08	NA	657	0.604497	-8.64689	18.7812	Phosphate Flame Retardants (PFR)
SSBDCPP	Bis(1,3-dichloro-2-propyl) phosphate (ug/L)	RIDAGEYR	-0.890238	-1.09488	-0.685593	1.21144e-07	NA	657	0.104411	-8.5263	17.5061	Phosphate Flame Retardants (PFR)
SSBDCPP	Bis(1,3-dichloro-2-propyl) phosphate (ug/L)	RIAGENDRFemale	5.44146	3.19771	7.68522	0.000141635	NA	657	1.14477	4.75332	18.8209	Phosphate Flame Retardants (PFR)
SSBDCPP	Bis(1,3-dichloro-2-propyl) phosphate (ug/L)	scale(log2(LBXCOT_imp))	-1.38763	-3.19846	0.423192	0.151681	NA	657	0.92389	-1.50195	16.793	Phosphate Flame Retardants (PFR)
SSBDCPP	Bis(1,3-dichloro-2-propyl) phosphate (ug/L)	smk_statusFormer smoker	0.657486	-2.7526	4.06757	0.709916	NA	657	1.73984	0.3779	18.0313	Phosphate Flame Retardants (PFR)
SSBDCPP	Bis(1,3-dichloro-2-propyl) phosphate (ug/L)	smk_statusCurrent smoker	-0.651034	-7.23673	5.93466	0.848463	NA	657	3.36005	-0.193757	18.6289	Phosphate Flame Retardants (PFR)
SSBDCPP	Bis(1,3-dichloro-2-propyl) phosphate (ug/L)	scale(log2(URXUCR))	-0.909282	-2.07061	0.252051	0.141244	NA	657	0.592517	-1.53461	19.1414	Phosphate Flame Retardants (PFR)
SSBDCPP	Bis(1,3-dichloro-2-propyl) phosphate (ug/L)	total_seafood_grp1-3	-2.15742	-6.71684	2.402	0.367268	NA	657	2.32624	-0.927429	16.2591	Phosphate Flame Retardants (PFR)
SSBDCPP	Bis(1,3-dichloro-2-propyl) phosphate (ug/L)	total_seafood_grp4+	-0.353196	-4.14938	3.44299	0.857424	NA	657	1.93683	-0.182358	17.285	Phosphate Flame Retardants (PFR)
SSBDCPP	Bis(1,3-dichloro-2-propyl) phosphate (ug/L)	cycle2013-2014	0.576311	-2.64617	3.79879	0.729951	NA	657	1.64412	0.350528	18.2723	Phosphate Flame Retardants (PFR)
SSDBUP	Dibutyl phosphate (ug/L)	(Intercept)	122.222	107.404	137.041	3.75876e-12	NA	663	7.56048	16.166	17.9715	Phosphate Flame Retardants (PFR)
SSDBUP	Dibutyl phosphate (ug/L)	scale(log2(chem_measure))	-0.405134	-1.45491	0.644644	0.460165	0.906028	663	0.535601	-0.75641	16.3488	Phosphate Flame Retardants (PFR)
SSDBUP	Dibutyl phosphate (ug/L)	svi	-5.32701	-6.49927	-4.15474	3.64672e-08	NA	663	0.598094	-8.90664	18.7624	Phosphate Flame Retardants (PFR)
SSDBUP	Dibutyl phosphate (ug/L)	RIDAGEYR	-0.897154	-1.10021	-0.694102	9.55775e-08	NA	663	0.103598	-8.65998	17.5379	Phosphate Flame Retardants (PFR)
SSDBUP	Dibutyl phosphate (ug/L)	RIAGENDRFemale	5.46613	3.26868	7.66357	0.000108499	NA	663	1.12115	4.87549	18.7742	Phosphate Flame Retardants (PFR)
SSDBUP	Dibutyl phosphate (ug/L)	scale(log2(LBXCOT_imp))	-1.22978	-3.01511	0.555539	0.194862	NA	663	0.910879	-1.35011	16.8282	Phosphate Flame Retardants (PFR)
SSDBUP	Dibutyl phosphate (ug/L)	smk_statusFormer smoker	0.663384	-2.68501	4.01178	0.702354	NA	663	1.70836	0.388315	17.9329	Phosphate Flame Retardants (PFR)
SSDBUP	Dibutyl phosphate (ug/L)	smk_statusCurrent smoker	-1.31075	-7.74698	5.12548	0.694304	NA	663	3.28379	-0.399157	18.6789	Phosphate Flame Retardants (PFR)
SSDBUP	Dibutyl phosphate (ug/L)	scale(log2(URXUCR))	-0.324674	-1.56665	0.917299	0.614329	NA	663	0.63366	-0.51238	18.8733	Phosphate Flame Retardants (PFR)
SSDBUP	Dibutyl phosphate (ug/L)	total_seafood_grp1-3	-2.28879	-6.76024	2.18266	0.330277	NA	663	2.28135	-1.00326	16.4376	Phosphate Flame Retardants (PFR)
SSDBUP	Dibutyl phosphate (ug/L)	total_seafood_grp4+	-0.512958	-4.34712	3.3212	0.7962	NA	663	1.9562	-0.262221	17.5725	Phosphate Flame Retardants (PFR)
SSDBUP	Dibutyl phosphate (ug/L)	cycle2013-2014	0.523685	-2.65856	3.70593	0.750808	NA	663	1.62359	0.322547	17.7425	Phosphate Flame Retardants (PFR)
SSDPHP	Diphenyl phosphate (ug/L)	(Intercept)	123.022	107.911	138.134	4.04417e-12	NA	665	7.70979	15.9567	18.1315	Phosphate Flame Retardants (PFR)
SSDPHP	Diphenyl phosphate (ug/L)	scale(log2(chem_measure))	1.80461	-0.0398688	3.64908	0.0710039	0.642713	665	0.941058	1.91763	18.1823	Phosphate Flame Retardants (PFR)
SSDPHP	Diphenyl phosphate (ug/L)	svi	-5.35343	-6.47213	-4.23472	1.67836e-08	NA	665	0.57077	-9.37931	18.711	Phosphate Flame Retardants (PFR)
SSDPHP	Diphenyl phosphate (ug/L)	RIDAGEYR	-0.902254	-1.10415	-0.700358	8.0675e-08	NA	665	0.103008	-8.75904	17.5502	Phosphate Flame Retardants (PFR)
SSDPHP	Diphenyl phosphate (ug/L)	RIAGENDRFemale	4.77475	2.47178	7.07773	0.000680563	NA	665	1.17499	4.06366	18.7107	Phosphate Flame Retardants (PFR)
SSDPHP	Diphenyl phosphate (ug/L)	scale(log2(LBXCOT_imp))	-1.19323	-2.91361	0.527144	0.192312	NA	665	0.877744	-1.35943	16.4887	Phosphate Flame Retardants (PFR)
SSDPHP	Diphenyl phosphate (ug/L)	smk_statusFormer smoker	0.856978	-2.50708	4.22103	0.623629	NA	665	1.71635	0.499301	17.9582	Phosphate Flame Retardants (PFR)
SSDPHP	Diphenyl phosphate (ug/L)	smk_statusCurrent smoker	-0.862805	-6.97523	5.24962	0.785079	NA	665	3.11858	-0.276666	18.6524	Phosphate Flame Retardants (PFR)
SSDPHP	Diphenyl phosphate (ug/L)	scale(log2(URXUCR))	-1.6715	-3.3497	0.0067058	0.0663107	NA	665	0.856225	-1.95217	18.3936	Phosphate Flame Retardants (PFR)
SSDPHP	Diphenyl phosphate (ug/L)	total_seafood_grp1-3	-2.44587	-6.86266	1.97092	0.292989	NA	665	2.25346	-1.08538	16.904	Phosphate Flame Retardants (PFR)
SSDPHP	Diphenyl phosphate (ug/L)	total_seafood_grp4+	-0.652201	-4.61205	3.30765	0.750543	NA	665	2.02033	-0.322819	18.0472	Phosphate Flame Retardants (PFR)
SSDPHP	Diphenyl phosphate (ug/L)	cycle2013-2014	0.217623	-2.88567	3.32091	0.892193	NA	665	1.58331	0.137448	18.1147	Phosphate Flame Retardants (PFR)
URXCNP	Mono(carboxynonyl) phthalate (ng/mL)	(Intercept)	122.137	108.613	135.661	4.66034e-13	NA	792	6.89998	17.7011	18.5189	Phthalates & Plasticizers
URXCNP	Mono(carboxynonyl) phthalate (ng/mL)	scale(log2(chem_measure))	0.750558	-0.844829	2.34595	0.369607	0.848941	792	0.813973	0.922092	16.7051	Phthalates & Plasticizers
URXCNP	Mono(carboxynonyl) phthalate (ng/mL)	svi	-5.77103	-6.58173	-4.96033	2.33907e-11	NA	792	0.413624	-13.9524	18.7689	Phthalates & Plasticizers
URXCNP	Mono(carboxynonyl) phthalate (ng/mL)	RIDAGEYR	-0.943378	-1.14133	-0.745423	1.92588e-08	NA	792	0.100997	-9.34062	18.5579	Phthalates & Plasticizers
URXCNP	Mono(carboxynonyl) phthalate (ng/mL)	RIAGENDRFemale	7.5246	4.78912	10.2601	5.09087e-05	NA	792	1.39566	5.39145	16.7828	Phthalates & Plasticizers
URXCNP	Mono(carboxynonyl) phthalate (ng/mL)	scale(log2(LBXCOT_imp))	-0.372805	-3.17765	2.43204	0.79728	NA	792	1.43104	-0.260513	18.9371	Phthalates & Plasticizers
URXCNP	Mono(carboxynonyl) phthalate (ng/mL)	smk_statusFormer smoker	-0.476226	-3.22155	2.26909	0.737622	NA	792	1.40067	-0.339998	18.8276	Phthalates & Plasticizers
URXCNP	Mono(carboxynonyl) phthalate (ng/mL)	smk_statusCurrent smoker	-1.98879	-10.511	6.53338	0.652682	NA	792	4.34805	-0.457399	18.5994	Phthalates & Plasticizers
URXCNP	Mono(carboxynonyl) phthalate (ng/mL)	scale(log2(URXUCR))	0.13672	-1.51461	1.78805	0.87286	NA	792	0.842518	0.162275	18.3792	Phthalates & Plasticizers
URXCNP	Mono(carboxynonyl) phthalate (ng/mL)	total_seafood_grp1-3	3.95699	0.105282	7.8087	0.0615378	NA	792	1.96516	2.01357	15.688	Phthalates & Plasticizers
URXCNP	Mono(carboxynonyl) phthalate (ng/mL)	total_seafood_grp4+	2.64877	-1.4209	6.71844	0.21856	NA	792	2.07636	1.27568	17.6979	Phthalates & Plasticizers
URXCNP	Mono(carboxynonyl) phthalate (ng/mL)	cycle2013-2014	-0.839103	-3.49269	1.81448	0.543018	NA	792	1.35387	-0.619781	18.3606	Phthalates & Plasticizers
URXCOP	Mono(carboxyoctyl) phthalate (ng/mL)	(Intercept)	121.973	107.789	136.156	9.97944e-13	NA	792	7.23646	16.8553	18.6186	Phthalates & Plasticizers
URXCOP	Mono(carboxyoctyl) phthalate (ng/mL)	scale(log2(chem_measure))	-0.300222	-2.08562	1.48518	0.745344	0.944776	792	0.91092	-0.329582	18.884	Phthalates & Plasticizers
URXCOP	Mono(carboxyoctyl) phthalate (ng/mL)	svi	-5.83035	-6.6624	-4.9983	3.56033e-11	NA	792	0.424516	-13.7341	18.5755	Phthalates & Plasticizers
URXCOP	Mono(carboxyoctyl) phthalate (ng/mL)	RIDAGEYR	-0.937568	-1.14307	-0.732065	3.59851e-08	NA	792	0.104848	-8.94213	18.6556	Phthalates & Plasticizers
URXCOP	Mono(carboxyoctyl) phthalate (ng/mL)	RIAGENDRFemale	7.81348	4.96354	10.6634	5.76809e-05	NA	792	1.45405	5.37361	16.351	Phthalates & Plasticizers
URXCOP	Mono(carboxyoctyl) phthalate (ng/mL)	scale(log2(LBXCOT_imp))	-0.191462	-3.02548	2.64255	0.896045	NA	792	1.44593	-0.132415	19.0476	Phthalates & Plasticizers
URXCOP	Mono(carboxyoctyl) phthalate (ng/mL)	smk_statusFormer smoker	-0.525075	-3.29142	2.24127	0.714035	NA	792	1.4114	-0.372025	18.8013	Phthalates & Plasticizers
URXCOP	Mono(carboxyoctyl) phthalate (ng/mL)	smk_statusCurrent smoker	-2.48801	-11.1667	6.19065	0.580902	NA	792	4.42789	-0.561895	18.5821	Phthalates & Plasticizers
URXCOP	Mono(carboxyoctyl) phthalate (ng/mL)	scale(log2(URXUCR))	0.666582	-1.30089	2.63406	0.514708	NA	792	1.00381	0.66405	18.829	Phthalates & Plasticizers
URXCOP	Mono(carboxyoctyl) phthalate (ng/mL)	total_seafood_grp1-3	3.77148	-0.200858	7.74381	0.0812814	NA	792	2.0267	1.86089	15.962	Phthalates & Plasticizers
URXCOP	Mono(carboxyoctyl) phthalate (ng/mL)	total_seafood_grp4+	2.68256	-1.56519	6.93032	0.231851	NA	792	2.16722	1.23779	17.8243	Phthalates & Plasticizers
URXCOP	Mono(carboxyoctyl) phthalate (ng/mL)	cycle2013-2014	-0.93165	-3.59854	1.73524	0.502041	NA	792	1.36066	-0.684706	18.4507	Phthalates & Plasticizers
URXECP	Mono-2-ethyl-5-carboxypentyl phthalate (ng/mL)	(Intercept)	120.612	106.643	134.581	8.79035e-13	NA	792	7.12705	16.9231	18.678	Phthalates & Plasticizers
URXECP	Mono-2-ethyl-5-carboxypentyl phthalate (ng/mL)	scale(log2(chem_measure))	-1.16612	-3.70584	1.37361	0.379458	0.854397	792	1.29578	-0.899935	18.9355	Phthalates & Plasticizers
URXECP	Mono-2-ethyl-5-carboxypentyl phthalate (ng/mL)	svi	-5.7028	-6.50523	-4.90038	3.57565e-11	NA	792	0.4094	-13.9296	18.2657	Phthalates & Plasticizers
URXECP	Mono-2-ethyl-5-carboxypentyl phthalate (ng/mL)	RIDAGEYR	-0.921358	-1.12467	-0.718045	4.01323e-08	NA	792	0.103731	-8.88218	18.6414	Phthalates & Plasticizers
URXECP	Mono-2-ethyl-5-carboxypentyl phthalate (ng/mL)	RIAGENDRFemale	8.01709	5.15491	10.8793	4.75128e-05	NA	792	1.46029	5.49006	16.1767	Phthalates & Plasticizers
URXECP	Mono-2-ethyl-5-carboxypentyl phthalate (ng/mL)	scale(log2(LBXCOT_imp))	-0.163688	-3.04177	2.71439	0.912406	NA	792	1.46841	-0.111473	19.0754	Phthalates & Plasticizers
URXECP	Mono-2-ethyl-5-carboxypentyl phthalate (ng/mL)	smk_statusFormer smoker	-0.58348	-3.34751	2.18055	0.683725	NA	792	1.41022	-0.413751	18.8514	Phthalates & Plasticizers
URXECP	Mono-2-ethyl-5-carboxypentyl phthalate (ng/mL)	smk_statusCurrent smoker	-2.69755	-11.4217	6.02655	0.551829	NA	792	4.45107	-0.606046	18.5496	Phthalates & Plasticizers
URXECP	Mono-2-ethyl-5-carboxypentyl phthalate (ng/mL)	scale(log2(URXUCR))	1.31864	-0.940158	3.57744	0.266995	NA	792	1.15245	1.14421	18.6711	Phthalates & Plasticizers
URXECP	Mono-2-ethyl-5-carboxypentyl phthalate (ng/mL)	total_seafood_grp1-3	3.73487	-0.276306	7.74604	0.0866907	NA	792	2.04652	1.82499	16.0334	Phthalates & Plasticizers
URXECP	Mono-2-ethyl-5-carboxypentyl phthalate (ng/mL)	total_seafood_grp4+	2.70462	-1.58789	6.99714	0.23278	NA	792	2.19006	1.23495	17.9381	Phthalates & Plasticizers
URXECP	Mono-2-ethyl-5-carboxypentyl phthalate (ng/mL)	cycle2013-2014	-1.28933	-4.07298	1.49431	0.375724	NA	792	1.42023	-0.907836	18.3653	Phthalates & Plasticizers
URXHIBP	Mono-2-hydroxy-isobutyl phthalate (ng/mL)	(Intercept)	110.856	97.2017	124.51	0.000348178	NA	406	6.96647	15.9128	3.2375	Phthalates & Plasticizers
URXHIBP	Mono-2-hydroxy-isobutyl phthalate (ng/mL)	scale(log2(chem_measure))	-1.04724	-2.60934	0.514854	0.264672	0.782879	406	0.796987	-1.314	3.68478	Phthalates & Plasticizers
URXHIBP	Mono-2-hydroxy-isobutyl phthalate (ng/mL)	svi	-4.71245	-5.6746	-3.75029	0.00106471	NA	406	0.490895	-9.59971	3.61327	Phthalates & Plasticizers
URXHIBP	Mono-2-hydroxy-isobutyl phthalate (ng/mL)	RIDAGEYR	-0.799194	-1.03344	-0.564951	0.00482837	NA	406	0.119512	-6.68716	3.34003	Phthalates & Plasticizers
URXHIBP	Mono-2-hydroxy-isobutyl phthalate (ng/mL)	RIAGENDRFemale	7.52927	4.14312	10.9154	0.0151932	NA	406	1.72763	4.35815	3.60109	Phthalates & Plasticizers
URXHIBP	Mono-2-hydroxy-isobutyl phthalate (ng/mL)	scale(log2(LBXCOT_imp))	-1.31726	-5.35677	2.72225	0.55998	NA	406	2.06098	-0.639145	3.71667	Phthalates & Plasticizers
URXHIBP	Mono-2-hydroxy-isobutyl phthalate (ng/mL)	smk_statusFormer smoker	-0.840693	-4.43465	2.75327	0.673384	NA	406	1.83365	-0.45848	3.53112	Phthalates & Plasticizers
URXHIBP	Mono-2-hydroxy-isobutyl phthalate (ng/mL)	smk_statusCurrent smoker	0.704756	-10.0567	11.4662	0.904481	NA	406	5.49053	0.128358	3.73248	Phthalates & Plasticizers
URXHIBP	Mono-2-hydroxy-isobutyl phthalate (ng/mL)	scale(log2(URXUCR))	1.0526	-0.955979	3.06118	0.367286	NA	406	1.02478	1.02714	3.66599	Phthalates & Plasticizers
URXHIBP	Mono-2-hydroxy-isobutyl phthalate (ng/mL)	total_seafood_grp1-3	1.53364	-3.09702	6.16431	0.562064	NA	406	2.36258	0.649139	3.03209	Phthalates & Plasticizers
URXHIBP	Mono-2-hydroxy-isobutyl phthalate (ng/mL)	total_seafood_grp4+	0.912122	-3.88046	5.7047	0.732158	NA	406	2.44519	0.373027	3.24806	Phthalates & Plasticizers
URXMBP	Mono-n-butyl phthalate (ng/mL)	(Intercept)	114.15	102.328	125.973	1.21612e-18	NA	1203	6.03203	18.924	31.1534	Phthalates & Plasticizers
URXMBP	Mono-n-butyl phthalate (ng/mL)	scale(log2(chem_measure))	-0.150875	-1.59897	1.29722	0.83949	0.963924	1203	0.738825	-0.204209	31.8294	Phthalates & Plasticizers
URXMBP	Mono-n-butyl phthalate (ng/mL)	svi	-5.87802	-6.55778	-5.19826	2.66482e-17	NA	1203	0.346817	-16.9485	31.2255	Phthalates & Plasticizers
URXMBP	Mono-n-butyl phthalate (ng/mL)	RIDAGEYR	-0.898611	-1.0705	-0.726725	1.88103e-11	NA	1203	0.0876969	-10.2468	30.8564	Phthalates & Plasticizers
URXMBP	Mono-n-butyl phthalate (ng/mL)	RIAGENDRFemale	7.48672	4.91417	10.0593	4.11459e-06	NA	1203	1.31252	5.70407	27.9134	Phthalates & Plasticizers
URXMBP	Mono-n-butyl phthalate (ng/mL)	scale(log2(LBXCOT_imp))	-0.279171	-2.59219	2.03384	0.81457	NA	1203	1.18011	-0.236563	30.6461	Phthalates & Plasticizers
URXMBP	Mono-n-butyl phthalate (ng/mL)	smk_statusFormer smoker	-0.38137	-2.72804	1.9653	0.752186	NA	1203	1.19728	-0.31853	31.4925	Phthalates & Plasticizers
URXMBP	Mono-n-butyl phthalate (ng/mL)	smk_statusCurrent smoker	-2.33745	-9.34548	4.67058	0.518148	NA	1203	3.57552	-0.653737	30.7007	Phthalates & Plasticizers
URXMBP	Mono-n-butyl phthalate (ng/mL)	scale(log2(URXUCR))	0.607234	-0.773304	1.98777	0.395183	NA	1203	0.704356	0.862112	31.3004	Phthalates & Plasticizers
URXMBP	Mono-n-butyl phthalate (ng/mL)	total_seafood_grp1-3	3.80712	0.461603	7.15263	0.0345457	NA	1203	1.70689	2.23043	26.0488	Phthalates & Plasticizers
URXMBP	Mono-n-butyl phthalate (ng/mL)	total_seafood_grp4+	2.77202	-0.794267	6.3383	0.13833	NA	1203	1.81953	1.52348	29.3853	Phthalates & Plasticizers
URXMBP	Mono-n-butyl phthalate (ng/mL)	cycle2011-2012	5.14353	2.37316	7.91389	0.000967463	NA	1203	1.41345	3.63898	31.5588	Phthalates & Plasticizers
URXMBP	Mono-n-butyl phthalate (ng/mL)	cycle2013-2014	4.26752	1.76727	6.76777	0.00211479	NA	1203	1.27564	3.34541	31.8867	Phthalates & Plasticizers
URXMC1	Mono-(3-carboxypropyl) phthalate (ng/mL)	(Intercept)	121.916	108.005	135.828	7.52019e-13	NA	792	7.09775	17.1768	18.5684	Phthalates & Plasticizers
URXMC1	Mono-(3-carboxypropyl) phthalate (ng/mL)	scale(log2(chem_measure))	0.325501	-1.53893	2.18993	0.735952	0.944776	792	0.951238	0.342186	19.0748	Phthalates & Plasticizers
URXMC1	Mono-(3-carboxypropyl) phthalate (ng/mL)	svi	-5.81106	-6.62972	-4.9924	2.91997e-11	NA	792	0.417685	-13.9125	18.5484	Phthalates & Plasticizers
URXMC1	Mono-(3-carboxypropyl) phthalate (ng/mL)	RIDAGEYR	-0.938727	-1.14088	-0.736575	2.77707e-08	NA	792	0.103139	-9.10161	18.6294	Phthalates & Plasticizers
URXMC1	Mono-(3-carboxypropyl) phthalate (ng/mL)	RIAGENDRFemale	7.71546	4.92469	10.5062	5.47385e-05	NA	792	1.42386	5.4187	16.1741	Phthalates & Plasticizers
URXMC1	Mono-(3-carboxypropyl) phthalate (ng/mL)	scale(log2(LBXCOT_imp))	-0.248075	-3.05706	2.56091	0.864401	NA	792	1.43315	-0.173097	19.047	Phthalates & Plasticizers
URXMC1	Mono-(3-carboxypropyl) phthalate (ng/mL)	smk_statusFormer smoker	-0.469063	-3.21244	2.27431	0.741241	NA	792	1.39968	-0.335121	18.8138	Phthalates & Plasticizers
URXMC1	Mono-(3-carboxypropyl) phthalate (ng/mL)	smk_statusCurrent smoker	-2.21964	-10.7886	6.34934	0.617659	NA	792	4.37193	-0.507702	18.5067	Phthalates & Plasticizers
URXMC1	Mono-(3-carboxypropyl) phthalate (ng/mL)	scale(log2(URXUCR))	0.3592	-1.5143	2.2327	0.711282	NA	792	0.955868	0.375784	18.8096	Phthalates & Plasticizers
URXMC1	Mono-(3-carboxypropyl) phthalate (ng/mL)	total_seafood_grp1-3	3.81367	-0.144194	7.77154	0.077202	NA	792	2.01932	1.88859	16.0103	Phthalates & Plasticizers
URXMC1	Mono-(3-carboxypropyl) phthalate (ng/mL)	total_seafood_grp4+	2.56977	-1.73426	6.8738	0.257303	NA	792	2.19593	1.17024	17.8369	Phthalates & Plasticizers
URXMC1	Mono-(3-carboxypropyl) phthalate (ng/mL)	cycle2013-2014	-0.744865	-3.61658	2.12685	0.617229	NA	792	1.46516	-0.508384	18.3895	Phthalates & Plasticizers
URXMEP	Mono-ethyl phthalate (ng/mL)	(Intercept)	114.486	102.897	126.075	6.73686e-19	NA	1198	5.91275	19.3626	31.0712	Phthalates & Plasticizers
URXMEP	Mono-ethyl phthalate (ng/mL)	scale(log2(chem_measure))	-0.53213	-2.15271	1.08845	0.524572	0.906028	1198	0.826828	-0.64358	31.0572	Phthalates & Plasticizers
URXMEP	Mono-ethyl phthalate (ng/mL)	svi	-5.86501	-6.54397	-5.18605	2.85252e-17	NA	1198	0.346406	-16.931	31.1717	Phthalates & Plasticizers
URXMEP	Mono-ethyl phthalate (ng/mL)	RIDAGEYR	-0.903733	-1.0729	-0.734563	1.1341e-11	NA	1198	0.0863111	-10.4707	30.8132	Phthalates & Plasticizers
URXMEP	Mono-ethyl phthalate (ng/mL)	RIAGENDRFemale	7.4541	4.91207	9.99612	3.81708e-06	NA	1198	1.29695	5.7474	27.5887	Phthalates & Plasticizers
URXMEP	Mono-ethyl phthalate (ng/mL)	scale(log2(LBXCOT_imp))	-0.32488	-2.67816	2.0284	0.788512	NA	1198	1.20065	-0.270586	30.8416	Phthalates & Plasticizers
URXMEP	Mono-ethyl phthalate (ng/mL)	smk_statusFormer smoker	-0.381787	-2.74555	1.98198	0.753656	NA	1198	1.206	-0.316573	31.5116	Phthalates & Plasticizers
URXMEP	Mono-ethyl phthalate (ng/mL)	smk_statusCurrent smoker	-2.16211	-9.3406	5.01638	0.559296	NA	1198	3.66249	-0.590338	30.6229	Phthalates & Plasticizers
URXMEP	Mono-ethyl phthalate (ng/mL)	scale(log2(URXUCR))	0.716721	-0.7456	2.17904	0.344102	NA	1198	0.746082	0.960646	31.2629	Phthalates & Plasticizers
URXMEP	Mono-ethyl phthalate (ng/mL)	total_seafood_grp1-3	3.73294	0.45383	7.01205	0.0345906	NA	1198	1.67302	2.23127	25.7486	Phthalates & Plasticizers
URXMEP	Mono-ethyl phthalate (ng/mL)	total_seafood_grp4+	2.7275	-0.760953	6.21595	0.136109	NA	1198	1.77982	1.53246	29.3773	Phthalates & Plasticizers
URXMEP	Mono-ethyl phthalate (ng/mL)	cycle2011-2012	5.14113	2.54826	7.73401	0.000489762	NA	1198	1.3229	3.88627	31.5584	Phthalates & Plasticizers
URXMEP	Mono-ethyl phthalate (ng/mL)	cycle2013-2014	4.21182	1.8163	6.60733	0.00162169	NA	1198	1.2222	3.44609	31.7463	Phthalates & Plasticizers
URXMHBP	Mono-3-hydroxy-n-butyl phthalate (ng/mL)	(Intercept)	109.839	95.9756	123.702	0.000396452	NA	406	7.07308	15.5291	3.20882	Phthalates & Plasticizers
URXMHBP	Mono-3-hydroxy-n-butyl phthalate (ng/mL)	scale(log2(chem_measure))	-0.936824	-2.64972	0.776069	0.351427	0.839245	406	0.873925	-1.07197	3.53324	Phthalates & Plasticizers
URXMHBP	Mono-3-hydroxy-n-butyl phthalate (ng/mL)	svi	-4.81474	-5.81094	-3.81854	0.00111798	NA	406	0.508265	-9.47288	3.61146	Phthalates & Plasticizers
URXMHBP	Mono-3-hydroxy-n-butyl phthalate (ng/mL)	RIDAGEYR	-0.781745	-1.01584	-0.547654	0.00537254	NA	406	0.119434	-6.5454	3.29952	Phthalates & Plasticizers
URXMHBP	Mono-3-hydroxy-n-butyl phthalate (ng/mL)	RIAGENDRFemale	7.68965	4.28461	11.0947	0.0141641	NA	406	1.73727	4.42629	3.63652	Phthalates & Plasticizers
URXMHBP	Mono-3-hydroxy-n-butyl phthalate (ng/mL)	scale(log2(LBXCOT_imp))	-1.1791	-5.33805	2.97986	0.610162	NA	406	2.12192	-0.555676	3.71749	Phthalates & Plasticizers
URXMHBP	Mono-3-hydroxy-n-butyl phthalate (ng/mL)	smk_statusFormer smoker	-0.884622	-4.40791	2.63866	0.651826	NA	406	1.7976	-0.492114	3.50721	Phthalates & Plasticizers
URXMHBP	Mono-3-hydroxy-n-butyl phthalate (ng/mL)	smk_statusCurrent smoker	0.492337	-10.2926	11.2773	0.933294	NA	406	5.50252	0.089475	3.7352	Phthalates & Plasticizers
URXMHBP	Mono-3-hydroxy-n-butyl phthalate (ng/mL)	scale(log2(URXUCR))	0.937327	-1.25832	3.13297	0.454187	NA	406	1.12023	0.83673	3.63682	Phthalates & Plasticizers
URXMHBP	Mono-3-hydroxy-n-butyl phthalate (ng/mL)	total_seafood_grp1-3	1.44977	-3.25943	6.15896	0.588338	NA	406	2.40265	0.603403	3.03644	Phthalates & Plasticizers
URXMHBP	Mono-3-hydroxy-n-butyl phthalate (ng/mL)	total_seafood_grp4+	0.94363	-3.73962	5.62688	0.717575	NA	406	2.38941	0.394922	3.22646	Phthalates & Plasticizers
URXMHH	Mono-(2-ethyl-5-hydroxyhexyl) phthalate (ng/mL)	(Intercept)	122.008	108.028	135.987	7.51382e-13	NA	792	7.13259	17.1056	18.6447	Phthalates & Plasticizers
URXMHH	Mono-(2-ethyl-5-hydroxyhexyl) phthalate (ng/mL)	scale(log2(chem_measure))	0.142785	-2.02444	2.31001	0.898622	0.964215	792	1.10572	0.129133	18.834	Phthalates & Plasticizers
URXMHH	Mono-(2-ethyl-5-hydroxyhexyl) phthalate (ng/mL)	svi	-5.82992	-6.63973	-5.02012	2.63052e-11	NA	792	0.413166	-14.1104	18.3785	Phthalates & Plasticizers
URXMHH	Mono-(2-ethyl-5-hydroxyhexyl) phthalate (ng/mL)	RIDAGEYR	-0.938409	-1.14277	-0.734046	3.25417e-08	NA	792	0.104267	-9.00006	18.6594	Phthalates & Plasticizers
URXMHH	Mono-(2-ethyl-5-hydroxyhexyl) phthalate (ng/mL)	RIAGENDRFemale	7.7383	4.9109	10.5657	5.88093e-05	NA	792	1.44255	5.36432	16.3472	Phthalates & Plasticizers
URXMHH	Mono-(2-ethyl-5-hydroxyhexyl) phthalate (ng/mL)	scale(log2(LBXCOT_imp))	-0.234956	-3.0524	2.58248	0.871884	NA	792	1.43747	-0.163451	19.0604	Phthalates & Plasticizers
URXMHH	Mono-(2-ethyl-5-hydroxyhexyl) phthalate (ng/mL)	smk_statusFormer smoker	-0.476602	-3.1952	2.24199	0.734951	NA	792	1.38704	-0.343611	18.8039	Phthalates & Plasticizers
URXMHH	Mono-(2-ethyl-5-hydroxyhexyl) phthalate (ng/mL)	smk_statusCurrent smoker	-2.28456	-10.9053	6.33617	0.60961	NA	792	4.39833	-0.519415	18.5619	Phthalates & Plasticizers
URXMHH	Mono-(2-ethyl-5-hydroxyhexyl) phthalate (ng/mL)	scale(log2(URXUCR))	0.438352	-1.43132	2.30802	0.651082	NA	792	0.953913	0.45953	18.9477	Phthalates & Plasticizers
URXMHH	Mono-(2-ethyl-5-hydroxyhexyl) phthalate (ng/mL)	total_seafood_grp1-3	3.79658	-0.206917	7.80007	0.0813553	NA	792	2.0426	1.8587	16.1816	Phthalates & Plasticizers
URXMHH	Mono-(2-ethyl-5-hydroxyhexyl) phthalate (ng/mL)	total_seafood_grp4+	2.60435	-1.67076	6.87946	0.248043	NA	792	2.18118	1.19401	17.9181	Phthalates & Plasticizers
URXMHH	Mono-(2-ethyl-5-hydroxyhexyl) phthalate (ng/mL)	cycle2013-2014	-0.860648	-3.51272	1.79142	0.532661	NA	792	1.3531	-0.636057	18.1916	Phthalates & Plasticizers
URXMHP	Mono-(2-ethylhexyl) phthalate (ng/mL)	(Intercept)	114.204	102.529	125.878	8.77811e-19	NA	1203	5.95621	19.1738	31.0916	Phthalates & Plasticizers
URXMHP	Mono-(2-ethylhexyl) phthalate (ng/mL)	scale(log2(chem_measure))	0.0129376	-1.58596	1.61184	0.987446	0.99948	1203	0.815764	0.0158595	31.5893	Phthalates & Plasticizers
URXMHP	Mono-(2-ethylhexyl) phthalate (ng/mL)	svi	-5.88393	-6.57309	-5.19476	4.36319e-17	NA	1203	0.351616	-16.7339	31.0388	Phthalates & Plasticizers
URXMHP	Mono-(2-ethylhexyl) phthalate (ng/mL)	RIDAGEYR	-0.899689	-1.06948	-0.729903	1.39937e-11	NA	1203	0.0866256	-10.3859	30.7773	Phthalates & Plasticizers
URXMHP	Mono-(2-ethylhexyl) phthalate (ng/mL)	RIAGENDRFemale	7.4528	4.93725	9.96836	3.32401e-06	NA	1203	1.28345	5.80687	27.4302	Phthalates & Plasticizers
URXMHP	Mono-(2-ethylhexyl) phthalate (ng/mL)	scale(log2(LBXCOT_imp))	-0.290164	-2.60752	2.02719	0.807771	NA	1203	1.18233	-0.245418	30.5957	Phthalates & Plasticizers
URXMHP	Mono-(2-ethylhexyl) phthalate (ng/mL)	smk_statusFormer smoker	-0.375932	-2.73593	1.98407	0.756934	NA	1203	1.20408	-0.312215	31.5181	Phthalates & Plasticizers
URXMHP	Mono-(2-ethylhexyl) phthalate (ng/mL)	smk_statusCurrent smoker	-2.30993	-9.32156	4.70169	0.523265	NA	1203	3.57736	-0.645709	30.7012	Phthalates & Plasticizers
URXMHP	Mono-(2-ethylhexyl) phthalate (ng/mL)	scale(log2(URXUCR))	0.493031	-0.917238	1.9033	0.498273	NA	1203	0.719525	0.685217	31.1633	Phthalates & Plasticizers
URXMHP	Mono-(2-ethylhexyl) phthalate (ng/mL)	total_seafood_grp1-3	3.79168	0.571406	7.01196	0.0294013	NA	1203	1.643	2.30778	25.4816	Phthalates & Plasticizers
URXMHP	Mono-(2-ethylhexyl) phthalate (ng/mL)	total_seafood_grp4+	2.74704	-0.759759	6.25385	0.135436	NA	1203	1.78918	1.53536	29.2676	Phthalates & Plasticizers
URXMHP	Mono-(2-ethylhexyl) phthalate (ng/mL)	cycle2011-2012	5.25548	2.73575	7.77521	0.000277914	NA	1203	1.28558	4.08804	31.6213	Phthalates & Plasticizers
URXMHP	Mono-(2-ethylhexyl) phthalate (ng/mL)	cycle2013-2014	4.37314	1.84359	6.90269	0.00188881	NA	1203	1.29059	3.38848	31.8138	Phthalates & Plasticizers
URXMIB	Mono-isobutyl phthalate (ng/mL)	(Intercept)	121.732	107.871	135.594	7.41721e-13	NA	792	7.07223	17.2127	18.5448	Phthalates & Plasticizers
URXMIB	Mono-isobutyl phthalate (ng/mL)	scale(log2(chem_measure))	0.452757	-0.917144	1.82266	0.525004	0.906028	792	0.698929	0.647787	18.6828	Phthalates & Plasticizers
URXMIB	Mono-isobutyl phthalate (ng/mL)	svi	-5.86466	-6.677	-5.05233	2.00769e-11	NA	792	0.414456	-14.1503	18.6562	Phthalates & Plasticizers
URXMIB	Mono-isobutyl phthalate (ng/mL)	RIDAGEYR	-0.930956	-1.13443	-0.727483	3.63603e-08	NA	792	0.103813	-8.96766	18.5359	Phthalates & Plasticizers
URXMIB	Mono-isobutyl phthalate (ng/mL)	RIAGENDRFemale	7.68741	4.82197	10.5529	7.67537e-05	NA	792	1.46196	5.25829	16.0813	Phthalates & Plasticizers
URXMIB	Mono-isobutyl phthalate (ng/mL)	scale(log2(LBXCOT_imp))	-0.257879	-3.04076	2.525	0.857793	NA	792	1.41984	-0.181626	19.0705	Phthalates & Plasticizers
URXMIB	Mono-isobutyl phthalate (ng/mL)	smk_statusFormer smoker	-0.482614	-3.21184	2.24661	0.732742	NA	792	1.39246	-0.346591	18.8287	Phthalates & Plasticizers
URXMIB	Mono-isobutyl phthalate (ng/mL)	smk_statusCurrent smoker	-2.22883	-10.6725	6.21479	0.611049	NA	792	4.30797	-0.517374	18.4297	Phthalates & Plasticizers
URXMIB	Mono-isobutyl phthalate (ng/mL)	scale(log2(URXUCR))	0.231261	-1.60633	2.06885	0.807869	NA	792	0.937546	0.246666	18.5958	Phthalates & Plasticizers
URXMIB	Mono-isobutyl phthalate (ng/mL)	total_seafood_grp1-3	3.69538	-0.272664	7.66342	0.0868591	NA	792	2.02451	1.82532	15.8467	Phthalates & Plasticizers
URXMIB	Mono-isobutyl phthalate (ng/mL)	total_seafood_grp4+	2.51399	-1.61453	6.6425	0.248467	NA	792	2.10638	1.19351	17.6493	Phthalates & Plasticizers
URXMIB	Mono-isobutyl phthalate (ng/mL)	cycle2013-2014	-0.92886	-3.54277	1.68505	0.494803	NA	792	1.33363	-0.69649	18.452	Phthalates & Plasticizers
URXMNM	Mono-n-methyl phthalate (ng/mL)	(Intercept)	135.044	110.041	160.047	9.24453e-05	NA	361	12.7566	10.5862	5.29166	Phthalates & Plasticizers
URXMNM	Mono-n-methyl phthalate (ng/mL)	scale(log2(chem_measure))	0.20372	-1.38843	1.79587	0.813343	0.963924	361	0.812319	0.250788	4.36627	Phthalates & Plasticizers
URXMNM	Mono-n-methyl phthalate (ng/mL)	svi	-6.52804	-7.82154	-5.23454	0.000136311	NA	361	0.65995	-9.89172	5.25127	Phthalates & Plasticizers
URXMNM	Mono-n-methyl phthalate (ng/mL)	RIDAGEYR	-1.14166	-1.49492	-0.788399	0.00122457	NA	361	0.180236	-6.33426	5.22985	Phthalates & Plasticizers
URXMNM	Mono-n-methyl phthalate (ng/mL)	RIAGENDRFemale	7.34234	3.0958	11.5889	0.0188783	NA	361	2.1666	3.38887	5.1029	Phthalates & Plasticizers
URXMNM	Mono-n-methyl phthalate (ng/mL)	scale(log2(LBXCOT_imp))	1.14435	-1.567	3.8557	0.442609	NA	361	1.38334	0.827234	5.4829	Phthalates & Plasticizers
URXMNM	Mono-n-methyl phthalate (ng/mL)	smk_statusFormer smoker	0.487708	-3.76351	4.73893	0.830289	NA	361	2.16899	0.224855	5.4456	Phthalates & Plasticizers
URXMNM	Mono-n-methyl phthalate (ng/mL)	smk_statusCurrent smoker	-7.86486	-18.8739	3.14423	0.2182	NA	361	5.61688	-1.40022	5.19981	Phthalates & Plasticizers
URXMNM	Mono-n-methyl phthalate (ng/mL)	scale(log2(URXUCR))	0.564418	-2.25809	3.38693	0.710803	NA	361	1.44005	0.391942	5.1479	Phthalates & Plasticizers
URXMNM	Mono-n-methyl phthalate (ng/mL)	total_seafood_grp1-3	7.02371	0.159758	13.8877	0.0966917	NA	361	3.50201	2.00562	5.43086	Phthalates & Plasticizers
URXMNM	Mono-n-methyl phthalate (ng/mL)	total_seafood_grp4+	5.7076	-1.35009	12.7653	0.168189	NA	361	3.60086	1.58507	5.53251	Phthalates & Plasticizers
URXMOH	Mono-(2-ethyl-5-oxohexyl) phthalate (ng/mL)	(Intercept)	121.82	107.841	135.8	7.49415e-13	NA	792	7.13224	17.0802	18.6747	Phthalates & Plasticizers
URXMOH	Mono-(2-ethyl-5-oxohexyl) phthalate (ng/mL)	scale(log2(chem_measure))	-0.110251	-2.36513	2.14463	0.924665	0.977883	792	1.15045	-0.095833	18.8517	Phthalates & Plasticizers
URXMOH	Mono-(2-ethyl-5-oxohexyl) phthalate (ng/mL)	svi	-5.81221	-6.61605	-5.00838	2.5266e-11	NA	792	0.41012	-14.172	18.3371	Phthalates & Plasticizers
URXMOH	Mono-(2-ethyl-5-oxohexyl) phthalate (ng/mL)	RIDAGEYR	-0.936428	-1.14054	-0.732318	3.30067e-08	NA	792	0.104138	-8.99218	18.6577	Phthalates & Plasticizers
URXMOH	Mono-(2-ethyl-5-oxohexyl) phthalate (ng/mL)	RIAGENDRFemale	7.77769	4.95349	10.6019	5.51942e-05	NA	792	1.44092	5.39772	16.3314	Phthalates & Plasticizers
URXMOH	Mono-(2-ethyl-5-oxohexyl) phthalate (ng/mL)	scale(log2(LBXCOT_imp))	-0.218381	-3.04778	2.61102	0.881346	NA	792	1.44357	-0.151278	19.0645	Phthalates & Plasticizers
URXMOH	Mono-(2-ethyl-5-oxohexyl) phthalate (ng/mL)	smk_statusFormer smoker	-0.499004	-3.21645	2.21844	0.72292	NA	792	1.38645	-0.359914	18.8119	Phthalates & Plasticizers
URXMOH	Mono-(2-ethyl-5-oxohexyl) phthalate (ng/mL)	smk_statusCurrent smoker	-2.36173	-10.9747	6.25119	0.597341	NA	792	4.39435	-0.537448	18.5697	Phthalates & Plasticizers
URXMOH	Mono-(2-ethyl-5-oxohexyl) phthalate (ng/mL)	scale(log2(URXUCR))	0.601776	-1.47499	2.67854	0.576761	NA	792	1.05958	0.567941	18.9004	Phthalates & Plasticizers
URXMOH	Mono-(2-ethyl-5-oxohexyl) phthalate (ng/mL)	total_seafood_grp1-3	3.81444	-0.211209	7.84008	0.0814841	NA	792	2.0539	1.85717	16.2701	Phthalates & Plasticizers
URXMOH	Mono-(2-ethyl-5-oxohexyl) phthalate (ng/mL)	total_seafood_grp4+	2.659	-1.67656	6.99456	0.244874	NA	792	2.21202	1.20207	18.0462	Phthalates & Plasticizers
URXMOH	Mono-(2-ethyl-5-oxohexyl) phthalate (ng/mL)	cycle2013-2014	-0.933488	-3.64344	1.77646	0.508039	NA	792	1.38263	-0.675155	18.2558	Phthalates & Plasticizers
URXMZP	Mono-benzyl phthalate (ng/mL)	(Intercept)	114.233	102.592	125.874	7.57462e-19	NA	1203	5.93929	19.2335	31.1615	Phthalates & Plasticizers
URXMZP	Mono-benzyl phthalate (ng/mL)	scale(log2(chem_measure))	-0.113095	-1.58009	1.3539	0.880875	0.963924	1203	0.748465	-0.151103	30.9656	Phthalates & Plasticizers
URXMZP	Mono-benzyl phthalate (ng/mL)	svi	-5.87966	-6.56461	-5.1947	3.31848e-17	NA	1203	0.349465	-16.8247	31.2083	Phthalates & Plasticizers
URXMZP	Mono-benzyl phthalate (ng/mL)	RIDAGEYR	-0.899546	-1.06994	-0.729156	1.54264e-11	NA	1203	0.0869336	-10.3475	30.7559	Phthalates & Plasticizers
URXMZP	Mono-benzyl phthalate (ng/mL)	RIAGENDRFemale	7.47651	4.89493	10.0581	4.71615e-06	NA	1203	1.31713	5.67637	27.4275	Phthalates & Plasticizers
URXMZP	Mono-benzyl phthalate (ng/mL)	scale(log2(LBXCOT_imp))	-0.273671	-2.57869	2.03135	0.817544	NA	1203	1.17603	-0.232707	30.4871	Phthalates & Plasticizers
URXMZP	Mono-benzyl phthalate (ng/mL)	smk_statusFormer smoker	-0.383554	-2.72273	1.95563	0.750045	NA	1203	1.19346	-0.32138	31.5073	Phthalates & Plasticizers
URXMZP	Mono-benzyl phthalate (ng/mL)	smk_statusCurrent smoker	-2.33153	-9.33328	4.67021	0.518842	NA	1203	3.57232	-0.652667	30.6175	Phthalates & Plasticizers
URXMZP	Mono-benzyl phthalate (ng/mL)	scale(log2(URXUCR))	0.571321	-0.811043	1.95368	0.424502	NA	1203	0.705288	0.810054	29.0226	Phthalates & Plasticizers
URXMZP	Mono-benzyl phthalate (ng/mL)	total_seafood_grp1-3	3.78538	0.522312	7.04845	0.0316301	NA	1203	1.66483	2.27373	25.5547	Phthalates & Plasticizers
URXMZP	Mono-benzyl phthalate (ng/mL)	total_seafood_grp4+	2.73685	-0.717887	6.19159	0.131291	NA	1203	1.76262	1.55272	29.1252	Phthalates & Plasticizers
URXMZP	Mono-benzyl phthalate (ng/mL)	cycle2011-2012	5.20035	2.61915	7.78155	0.000419656	NA	1203	1.31694	3.94882	31.081	Phthalates & Plasticizers
URXMZP	Mono-benzyl phthalate (ng/mL)	cycle2013-2014	4.29282	1.88531	6.70033	0.00141669	NA	1203	1.22832	3.49487	31.8851	Phthalates & Plasticizers
VNSUMDEHP	Sum of metabolites of DEHP	(Intercept)	121.714	107.708	135.721	7.9186e-13	NA	792	7.14631	17.0318	18.6694	Phthalates & Plasticizers
VNSUMDEHP	Sum of metabolites of DEHP	scale(log2(chem_measure))	-0.229371	-2.72459	2.26585	0.858934	0.963924	792	1.27307	-0.180171	18.922	Phthalates & Plasticizers
VNSUMDEHP	Sum of metabolites of DEHP	svi	-5.79971	-6.60595	-4.99347	2.90071e-11	NA	792	0.411347	-14.0993	18.2731	Phthalates & Plasticizers
VNSUMDEHP	Sum of metabolites of DEHP	RIDAGEYR	-0.935181	-1.13928	-0.731079	3.37487e-08	NA	792	0.104133	-8.9806	18.6522	Phthalates & Plasticizers
VNSUMDEHP	Sum of metabolites of DEHP	RIAGENDRFemale	7.8048	4.95952	10.6501	5.76967e-05	NA	792	1.45167	5.37642	16.3227	Phthalates & Plasticizers
VNSUMDEHP	Sum of metabolites of DEHP	scale(log2(LBXCOT_imp))	-0.212308	-3.046	2.62139	0.884793	NA	792	1.44576	-0.146849	19.0639	Phthalates & Plasticizers
VNSUMDEHP	Sum of metabolites of DEHP	smk_statusFormer smoker	-0.509197	-3.24264	2.22425	0.719094	NA	792	1.39461	-0.365117	18.828	Phthalates & Plasticizers
VNSUMDEHP	Sum of metabolites of DEHP	smk_statusCurrent smoker	-2.40128	-11.0764	6.2738	0.593907	NA	792	4.42606	-0.542532	18.5619	Phthalates & Plasticizers
VNSUMDEHP	Sum of metabolites of DEHP	scale(log2(URXUCR))	0.683784	-1.49807	2.86563	0.54641	NA	792	1.11319	0.614257	18.7947	Phthalates & Plasticizers
VNSUMDEHP	Sum of metabolites of DEHP	total_seafood_grp1-3	3.80324	-0.164583	7.77107	0.0785721	NA	792	2.0244	1.8787	16.0502	Phthalates & Plasticizers
VNSUMDEHP	Sum of metabolites of DEHP	total_seafood_grp4+	2.66509	-1.62599	6.95618	0.239222	NA	792	2.18933	1.21731	17.9807	Phthalates & Plasticizers
VNSUMDEHP	Sum of metabolites of DEHP	cycle2013-2014	-0.976133	-3.67483	1.72257	0.487328	NA	792	1.37689	-0.708942	18.2321	Phthalates & Plasticizers
URXP01	1-naphthol (ng/L)	(Intercept)	118.792	104.862	132.722	1.55387e-12	NA	742	7.10729	16.7141	18.3064	Polyaromatic Hydrocarbons (PAH)
URXP01	1-naphthol (ng/L)	scale(log2(chem_measure))	-0.00278566	-1.94763	1.94206	0.997789	0.99948	742	0.99227	-0.00280736	19.027	Polyaromatic Hydrocarbons (PAH)
URXP01	1-naphthol (ng/L)	svi	-5.95948	-6.72285	-5.19612	1.90917e-11	NA	742	0.389471	-15.3015	17.185	Polyaromatic Hydrocarbons (PAH)
URXP01	1-naphthol (ng/L)	RIDAGEYR	-0.930216	-1.14213	-0.718303	6.18156e-08	NA	742	0.108119	-8.60363	18.7623	Polyaromatic Hydrocarbons (PAH)
URXP01	1-naphthol (ng/L)	RIAGENDRFemale	6.92662	4.09864	9.75461	0.00016516	NA	742	1.44285	4.80065	17.0566	Polyaromatic Hydrocarbons (PAH)
URXP01	1-naphthol (ng/L)	scale(log2(LBXCOT_imp))	-1.2432	-3.72493	1.23852	0.338649	NA	742	1.26619	-0.98185	18.7881	Polyaromatic Hydrocarbons (PAH)
URXP01	1-naphthol (ng/L)	smk_statusFormer smoker	-0.709945	-3.41621	1.99632	0.613199	NA	742	1.38075	-0.514174	18.5587	Polyaromatic Hydrocarbons (PAH)
URXP01	1-naphthol (ng/L)	smk_statusCurrent smoker	1.20379	-6.82907	9.23666	0.772435	NA	742	4.0984	0.293723	17.4465	Polyaromatic Hydrocarbons (PAH)
URXP01	1-naphthol (ng/L)	scale(log2(URXUCR))	0.414185	-1.11784	1.94621	0.602601	NA	742	0.781643	0.52989	18.1782	Polyaromatic Hydrocarbons (PAH)
URXP01	1-naphthol (ng/L)	total_seafood_grp1-3	5.32288	1.78985	8.85592	0.00952431	NA	742	1.80257	2.95294	15.6543	Polyaromatic Hydrocarbons (PAH)
URXP01	1-naphthol (ng/L)	total_seafood_grp4+	6.83941	3.00087	10.6779	0.00247566	NA	742	1.95844	3.49228	18.7543	Polyaromatic Hydrocarbons (PAH)
URXP01	1-naphthol (ng/L)	cycle2013-2014	-1.74405	-4.0721	0.584002	0.158973	NA	742	1.18778	-1.46833	18.3246	Polyaromatic Hydrocarbons (PAH)
URXP02	2-naphthol (ng/L)	(Intercept)	118.526	104.665	132.386	1.30126e-12	NA	741	7.07183	16.7602	18.443	Polyaromatic Hydrocarbons (PAH)
URXP02	2-naphthol (ng/L)	scale(log2(chem_measure))	-0.774852	-2.87398	1.32428	0.478176	0.906028	741	1.07098	-0.723495	19.0302	Polyaromatic Hydrocarbons (PAH)
URXP02	2-naphthol (ng/L)	svi	-5.90823	-6.62445	-5.19202	1.00273e-11	NA	741	0.365416	-16.1685	16.9283	Polyaromatic Hydrocarbons (PAH)
URXP02	2-naphthol (ng/L)	RIDAGEYR	-0.93202	-1.14027	-0.723774	4.49155e-08	NA	741	0.106248	-8.77211	18.819	Polyaromatic Hydrocarbons (PAH)
URXP02	2-naphthol (ng/L)	RIAGENDRFemale	7.19084	4.35463	10.0271	0.000116459	NA	741	1.44705	4.96932	17.0197	Polyaromatic Hydrocarbons (PAH)
URXP02	2-naphthol (ng/L)	scale(log2(LBXCOT_imp))	-1.09884	-3.48062	1.28294	0.377271	NA	741	1.21519	-0.904254	18.8531	Polyaromatic Hydrocarbons (PAH)
URXP02	2-naphthol (ng/L)	smk_statusFormer smoker	-0.643729	-3.31498	2.02753	0.642218	NA	741	1.36288	-0.472328	18.4947	Polyaromatic Hydrocarbons (PAH)
URXP02	2-naphthol (ng/L)	smk_statusCurrent smoker	1.86	-5.89	9.61	0.643905	NA	741	3.95408	0.4704	17.4213	Polyaromatic Hydrocarbons (PAH)
URXP02	2-naphthol (ng/L)	scale(log2(URXUCR))	0.793024	-1.08603	2.67208	0.418717	NA	741	0.958702	0.827185	18.4243	Polyaromatic Hydrocarbons (PAH)
URXP02	2-naphthol (ng/L)	total_seafood_grp1-3	5.33061	1.7772	8.88402	0.00976936	NA	741	1.81296	2.94028	15.6684	Polyaromatic Hydrocarbons (PAH)
URXP02	2-naphthol (ng/L)	total_seafood_grp4+	6.85625	3.00277	10.7097	0.00250491	NA	741	1.96606	3.4873	18.7462	Polyaromatic Hydrocarbons (PAH)
URXP02	2-naphthol (ng/L)	cycle2013-2014	-1.73639	-4.04623	0.573447	0.157625	NA	741	1.17849	-1.4734	18.3115	Polyaromatic Hydrocarbons (PAH)
URXP03	3-fluorene (ng/L)	(Intercept)	118.795	104.852	132.738	1.3529e-12	NA	746	7.11387	16.6991	18.469	Polyaromatic Hydrocarbons (PAH)
URXP03	3-fluorene (ng/L)	scale(log2(chem_measure))	-0.349453	-1.8762	1.1773	0.659523	0.944776	746	0.778955	-0.448618	16.5573	Polyaromatic Hydrocarbons (PAH)
URXP03	3-fluorene (ng/L)	svi	-5.94667	-6.70914	-5.18419	1.68641e-11	NA	746	0.389017	-15.2864	17.3407	Polyaromatic Hydrocarbons (PAH)
URXP03	3-fluorene (ng/L)	RIDAGEYR	-0.929661	-1.13978	-0.719543	5.33692e-08	NA	746	0.107203	-8.67198	18.8255	Polyaromatic Hydrocarbons (PAH)
URXP03	3-fluorene (ng/L)	RIAGENDRFemale	6.77208	3.9159	9.62825	0.000225521	NA	746	1.45723	4.64722	17.1555	Polyaromatic Hydrocarbons (PAH)
URXP03	3-fluorene (ng/L)	scale(log2(LBXCOT_imp))	-1.07923	-3.40368	1.24521	0.374746	NA	746	1.18594	-0.910023	18.1377	Polyaromatic Hydrocarbons (PAH)
URXP03	3-fluorene (ng/L)	smk_statusFormer smoker	-0.823927	-3.46228	1.81443	0.547936	NA	746	1.3461	-0.612085	18.4879	Polyaromatic Hydrocarbons (PAH)
URXP03	3-fluorene (ng/L)	smk_statusCurrent smoker	1.37471	-6.40604	9.15545	0.733286	NA	746	3.96977	0.346294	17.349	Polyaromatic Hydrocarbons (PAH)
URXP03	3-fluorene (ng/L)	scale(log2(URXUCR))	0.453087	-1.30578	2.21196	0.619715	NA	746	0.897382	0.504899	18.1205	Polyaromatic Hydrocarbons (PAH)
URXP03	3-fluorene (ng/L)	total_seafood_grp1-3	5.30664	1.81532	8.79795	0.00929441	NA	746	1.78128	2.97911	15.1259	Polyaromatic Hydrocarbons (PAH)
URXP03	3-fluorene (ng/L)	total_seafood_grp4+	6.80726	3.0389	10.5756	0.00224179	NA	746	1.92263	3.54059	18.6049	Polyaromatic Hydrocarbons (PAH)
URXP03	3-fluorene (ng/L)	cycle2013-2014	-1.70407	-4.00745	0.599312	0.16383	NA	746	1.17519	-1.45003	18.4587	Polyaromatic Hydrocarbons (PAH)
URXP04	2-fluorene (ng/L)	(Intercept)	118.252	104.436	132.068	1.27474e-12	NA	747	7.04882	16.7762	18.4473	Polyaromatic Hydrocarbons (PAH)
URXP04	2-fluorene (ng/L)	scale(log2(chem_measure))	-0.258591	-1.99956	1.48238	0.774249	0.963924	747	0.888251	-0.291124	18.1968	Polyaromatic Hydrocarbons (PAH)
URXP04	2-fluorene (ng/L)	svi	-5.94047	-6.69376	-5.18719	1.43196e-11	NA	747	0.384328	-15.4568	17.3228	Polyaromatic Hydrocarbons (PAH)
URXP04	2-fluorene (ng/L)	RIDAGEYR	-0.922061	-1.12963	-0.71449	5.077e-08	NA	747	0.105903	-8.70662	18.8001	Polyaromatic Hydrocarbons (PAH)
URXP04	2-fluorene (ng/L)	RIAGENDRFemale	6.85741	3.98836	9.72645	0.000206569	NA	747	1.4638	4.68466	17.2088	Polyaromatic Hydrocarbons (PAH)
URXP04	2-fluorene (ng/L)	scale(log2(LBXCOT_imp))	-1.15404	-3.45758	1.14949	0.338861	NA	747	1.17527	-0.981936	18.4094	Polyaromatic Hydrocarbons (PAH)
URXP04	2-fluorene (ng/L)	smk_statusFormer smoker	-0.740049	-3.38691	1.90681	0.590229	NA	747	1.35044	-0.548007	18.5301	Polyaromatic Hydrocarbons (PAH)
URXP04	2-fluorene (ng/L)	smk_statusCurrent smoker	1.3988	-6.54764	9.34524	0.734247	NA	747	4.05431	0.345017	17.2732	Polyaromatic Hydrocarbons (PAH)
URXP04	2-fluorene (ng/L)	scale(log2(URXUCR))	0.440921	-1.4496	2.33144	0.65292	NA	747	0.964553	0.457125	18.4427	Polyaromatic Hydrocarbons (PAH)
URXP04	2-fluorene (ng/L)	total_seafood_grp1-3	5.28544	1.79456	8.77632	0.00938642	NA	747	1.78106	2.96758	15.3689	Polyaromatic Hydrocarbons (PAH)
URXP04	2-fluorene (ng/L)	total_seafood_grp4+	6.83369	3.0707	10.5967	0.00214073	NA	747	1.9199	3.55941	18.6603	Polyaromatic Hydrocarbons (PAH)
URXP04	2-fluorene (ng/L)	cycle2013-2014	-1.80037	-4.09698	0.496249	0.141233	NA	747	1.17174	-1.53649	18.6255	Polyaromatic Hydrocarbons (PAH)
URXP05	3-phenanthrene (ng/L)	(Intercept)	134.404	109.658	159.149	8.77096e-05	NA	362	12.6253	10.6456	5.3125	Polyaromatic Hydrocarbons (PAH)
URXP05	3-phenanthrene (ng/L)	scale(log2(chem_measure))	1.23551	-0.367254	2.83827	0.19558	0.737186	362	0.817735	1.51089	4.64449	Polyaromatic Hydrocarbons (PAH)
URXP05	3-phenanthrene (ng/L)	svi	-6.54393	-7.88236	-5.20549	0.00014987	NA	362	0.682875	-9.58291	5.31158	Polyaromatic Hydrocarbons (PAH)
URXP05	3-phenanthrene (ng/L)	RIDAGEYR	-1.12762	-1.48112	-0.774122	0.00130994	NA	362	0.180357	-6.25215	5.22127	Polyaromatic Hydrocarbons (PAH)
URXP05	3-phenanthrene (ng/L)	RIAGENDRFemale	7.16714	2.96198	11.3723	0.0200782	NA	362	2.14549	3.34056	5.07556	Polyaromatic Hydrocarbons (PAH)
URXP05	3-phenanthrene (ng/L)	scale(log2(LBXCOT_imp))	0.499042	-1.99498	2.99306	0.709942	NA	362	1.27246	0.392187	5.39391	Polyaromatic Hydrocarbons (PAH)
URXP05	3-phenanthrene (ng/L)	smk_statusFormer smoker	0.43266	-3.83339	4.69871	0.849636	NA	362	2.17656	0.198782	5.45247	Polyaromatic Hydrocarbons (PAH)
URXP05	3-phenanthrene (ng/L)	smk_statusCurrent smoker	-7.66068	-18.5086	3.18726	0.223003	NA	362	5.53466	-1.38413	5.17857	Polyaromatic Hydrocarbons (PAH)
URXP05	3-phenanthrene (ng/L)	scale(log2(URXUCR))	-0.118434	-2.62456	2.38769	0.929586	NA	362	1.27863	-0.092625	5.32616	Polyaromatic Hydrocarbons (PAH)
URXP05	3-phenanthrene (ng/L)	total_seafood_grp1-3	6.93382	0.00127226	13.8664	0.102995	NA	362	3.53701	1.96036	5.39865	Polyaromatic Hydrocarbons (PAH)
URXP05	3-phenanthrene (ng/L)	total_seafood_grp4+	5.37102	-1.78281	12.5249	0.195737	NA	362	3.64991	1.47155	5.51979	Polyaromatic Hydrocarbons (PAH)
URXP06	1-phenanthrene (ng/L)	(Intercept)	118.68	104.802	132.558	1.32822e-12	NA	747	7.08057	16.7613	18.4202	Polyaromatic Hydrocarbons (PAH)
URXP06	1-phenanthrene (ng/L)	scale(log2(chem_measure))	1.24712	-0.113445	2.60769	0.0889349	0.688076	747	0.694168	1.79657	18.2942	Polyaromatic Hydrocarbons (PAH)
URXP06	1-phenanthrene (ng/L)	svi	-5.91302	-6.66077	-5.16528	1.30359e-11	NA	747	0.381502	-15.4993	17.3771	Polyaromatic Hydrocarbons (PAH)
URXP06	1-phenanthrene (ng/L)	RIDAGEYR	-0.929403	-1.13769	-0.721111	4.81036e-08	NA	747	0.106271	-8.74557	18.7673	Polyaromatic Hydrocarbons (PAH)
URXP06	1-phenanthrene (ng/L)	RIAGENDRFemale	6.66454	3.80742	9.52166	0.000257931	NA	747	1.45771	4.57191	17.3503	Polyaromatic Hydrocarbons (PAH)
URXP06	1-phenanthrene (ng/L)	scale(log2(LBXCOT_imp))	-1.52436	-3.50206	0.453337	0.147941	NA	747	1.00903	-1.51072	18.2934	Polyaromatic Hydrocarbons (PAH)
URXP06	1-phenanthrene (ng/L)	smk_statusFormer smoker	-0.678292	-3.37833	2.02175	0.628217	NA	747	1.37757	-0.492382	18.5821	Polyaromatic Hydrocarbons (PAH)
URXP06	1-phenanthrene (ng/L)	smk_statusCurrent smoker	1.01958	-7.09092	9.13007	0.808328	NA	747	4.13801	0.246393	16.9998	Polyaromatic Hydrocarbons (PAH)
URXP06	1-phenanthrene (ng/L)	scale(log2(URXUCR))	-0.54072	-1.97404	0.892597	0.468774	NA	747	0.731284	-0.739411	18.8337	Polyaromatic Hydrocarbons (PAH)
URXP06	1-phenanthrene (ng/L)	total_seafood_grp1-3	5.26294	1.82711	8.69877	0.00834321	NA	747	1.75298	3.00229	16.214	Polyaromatic Hydrocarbons (PAH)
URXP06	1-phenanthrene (ng/L)	total_seafood_grp4+	6.67876	2.91791	10.4396	0.00251485	NA	747	1.9188	3.4807	18.9211	Polyaromatic Hydrocarbons (PAH)
URXP06	1-phenanthrene (ng/L)	cycle2013-2014	-1.50366	-3.75402	0.746699	0.206318	NA	747	1.14814	-1.30965	18.5341	Polyaromatic Hydrocarbons (PAH)
URXP07	2-phenanthrene (ng/L)	(Intercept)	137.229	115.262	159.196	4.93654e-05	NA	360	11.2075	12.2444	5.20164	Polyaromatic Hydrocarbons (PAH)
URXP07	2-phenanthrene (ng/L)	scale(log2(chem_measure))	0.622151	-1.14574	2.39005	0.521958	0.906028	360	0.901987	0.689756	4.84911	Polyaromatic Hydrocarbons (PAH)
URXP07	2-phenanthrene (ng/L)	svi	-6.65277	-8.04748	-5.25806	0.000167103	NA	360	0.711585	-9.34922	5.32693	Polyaromatic Hydrocarbons (PAH)
URXP07	2-phenanthrene (ng/L)	RIDAGEYR	-1.15737	-1.48328	-0.831461	0.000838345	NA	360	0.166281	-6.96035	5.14333	Polyaromatic Hydrocarbons (PAH)
URXP07	2-phenanthrene (ng/L)	RIAGENDRFemale	6.57538	3.19691	9.95385	0.0142873	NA	360	1.72371	3.81467	4.64479	Polyaromatic Hydrocarbons (PAH)
URXP07	2-phenanthrene (ng/L)	scale(log2(LBXCOT_imp))	0.671217	-2.17908	3.52151	0.662084	NA	360	1.45423	0.461561	5.49942	Polyaromatic Hydrocarbons (PAH)
URXP07	2-phenanthrene (ng/L)	smk_statusFormer smoker	-0.259414	-4.55607	4.03724	0.910041	NA	360	2.19217	-0.118337	5.44937	Polyaromatic Hydrocarbons (PAH)
URXP07	2-phenanthrene (ng/L)	smk_statusCurrent smoker	-7.85625	-18.7763	3.06379	0.215489	NA	360	5.57145	-1.41009	5.19427	Polyaromatic Hydrocarbons (PAH)
URXP07	2-phenanthrene (ng/L)	scale(log2(URXUCR))	0.400478	-2.26194	3.06289	0.77899	NA	360	1.35837	0.294822	5.47301	Polyaromatic Hydrocarbons (PAH)
URXP07	2-phenanthrene (ng/L)	total_seafood_grp1-3	6.77426	-0.0897148	13.6382	0.106423	NA	360	3.50203	1.93438	5.41687	Polyaromatic Hydrocarbons (PAH)
URXP07	2-phenanthrene (ng/L)	total_seafood_grp4+	5.89318	-0.988735	12.7751	0.148632	NA	360	3.51118	1.6784	5.51352	Polyaromatic Hydrocarbons (PAH)
URXP09	3-fluoranthene (ng/L)	(Intercept)	99.5392	80.9968	118.081	0.00268414	NA	359	9.46037	10.5217	2.74473	Polyaromatic Hydrocarbons (PAH)
URXP09	3-fluoranthene (ng/L)	scale(log2(chem_measure))	-0.585032	-2.66215	1.49209	0.623379	0.944776	359	1.05975	-0.552045	2.69365	Polyaromatic Hydrocarbons (PAH)
URXP09	3-fluoranthene (ng/L)	svi	-6.14705	-7.36483	-4.92927	0.00442093	NA	359	0.621316	-9.8936	2.52038	Polyaromatic Hydrocarbons (PAH)
URXP09	3-fluoranthene (ng/L)	RIDAGEYR	-0.690808	-0.985068	-0.396547	0.023151	NA	359	0.150133	-4.60131	2.75703	Polyaromatic Hydrocarbons (PAH)
URXP09	3-fluoranthene (ng/L)	RIAGENDRFemale	6.47188	1.12367	11.8201	0.123855	NA	359	2.72868	2.3718	2.31471	Polyaromatic Hydrocarbons (PAH)
URXP09	3-fluoranthene (ng/L)	scale(log2(LBXCOT_imp))	-0.936456	-3.93811	2.0652	0.592613	NA	359	1.53146	-0.61148	2.46301	Polyaromatic Hydrocarbons (PAH)
URXP09	3-fluoranthene (ng/L)	smk_statusFormer smoker	0.490179	-4.08546	5.06582	0.848922	NA	359	2.33451	0.209971	2.62229	Polyaromatic Hydrocarbons (PAH)
URXP09	3-fluoranthene (ng/L)	smk_statusCurrent smoker	0.213551	-8.89353	9.32064	0.966473	NA	359	4.64647	0.0459599	2.74986	Polyaromatic Hydrocarbons (PAH)
URXP09	3-fluoranthene (ng/L)	scale(log2(URXUCR))	0.601826	-1.59714	2.8008	0.630838	NA	359	1.12192	0.536423	2.83861	Polyaromatic Hydrocarbons (PAH)
URXP09	3-fluoranthene (ng/L)	total_seafood_grp1-3	4.44704	-1.61636	10.5104	0.255187	NA	359	3.09357	1.43751	2.71266	Polyaromatic Hydrocarbons (PAH)
URXP09	3-fluoranthene (ng/L)	total_seafood_grp4+	3.10083	-1.99907	8.20073	0.326703	NA	359	2.60199	1.19171	2.72675	Polyaromatic Hydrocarbons (PAH)
URXP10	1-pyrene (ng/L)	(Intercept)	118.214	104.413	132.015	1.28211e-12	NA	747	7.04137	16.7885	18.4278	Polyaromatic Hydrocarbons (PAH)
URXP10	1-pyrene (ng/L)	scale(log2(chem_measure))	0.0809494	-1.7984	1.9603	0.933597	0.978545	747	0.95885	0.0844234	19.1211	Polyaromatic Hydrocarbons (PAH)
URXP10	1-pyrene (ng/L)	svi	-5.94224	-6.67705	-5.20743	9.94943e-12	NA	747	0.374904	-15.85	17.2757	Polyaromatic Hydrocarbons (PAH)
URXP10	1-pyrene (ng/L)	RIDAGEYR	-0.920253	-1.12677	-0.713732	4.8854e-08	NA	747	0.105368	-8.73372	18.7794	Polyaromatic Hydrocarbons (PAH)
URXP10	1-pyrene (ng/L)	RIAGENDRFemale	6.83025	3.92348	9.73702	0.000240717	NA	747	1.48305	4.60556	17.3256	Polyaromatic Hydrocarbons (PAH)
URXP10	1-pyrene (ng/L)	scale(log2(LBXCOT_imp))	-1.29281	-3.24295	0.657323	0.209817	NA	747	0.994966	-1.29935	18.4606	Polyaromatic Hydrocarbons (PAH)
URXP10	1-pyrene (ng/L)	smk_statusFormer smoker	-0.746853	-3.4221	1.92839	0.590774	NA	747	1.36492	-0.547177	18.568	Polyaromatic Hydrocarbons (PAH)
URXP10	1-pyrene (ng/L)	smk_statusCurrent smoker	1.17119	-7.00775	9.35013	0.782352	NA	747	4.17293	0.280664	17.0167	Polyaromatic Hydrocarbons (PAH)
URXP10	1-pyrene (ng/L)	scale(log2(URXUCR))	0.255593	-1.3144	1.82559	0.75323	NA	747	0.801019	0.319085	18.5351	Polyaromatic Hydrocarbons (PAH)
URXP10	1-pyrene (ng/L)	total_seafood_grp1-3	5.24524	1.70672	8.78377	0.0103929	NA	747	1.80537	2.90536	15.8693	Polyaromatic Hydrocarbons (PAH)
URXP10	1-pyrene (ng/L)	total_seafood_grp4+	6.76773	2.79594	10.7395	0.00347402	NA	747	2.02642	3.33974	18.837	Polyaromatic Hydrocarbons (PAH)
URXP10	1-pyrene (ng/L)	cycle2013-2014	-1.79057	-4.15642	0.575292	0.154912	NA	747	1.20707	-1.4834	18.3823	Polyaromatic Hydrocarbons (PAH)
URXP17	9-fluorene (ng/L)	(Intercept)	134.006	109.544	158.468	8.50368e-05	NA	362	12.4806	10.7372	5.30152	Polyaromatic Hydrocarbons (PAH)
URXP17	9-fluorene (ng/L)	scale(log2(chem_measure))	1.08609	-1.36154	3.53373	0.421828	0.891969	362	1.24879	0.869715	5.33909	Polyaromatic Hydrocarbons (PAH)
URXP17	9-fluorene (ng/L)	svi	-6.52072	-7.8606	-5.18083	0.000155601	NA	362	0.683615	-9.53859	5.29827	Polyaromatic Hydrocarbons (PAH)
URXP17	9-fluorene (ng/L)	RIDAGEYR	-1.1276	-1.47767	-0.777517	0.00125576	NA	362	0.178612	-6.31312	5.21663	Polyaromatic Hydrocarbons (PAH)
URXP17	9-fluorene (ng/L)	RIAGENDRFemale	7.29347	3.12492	11.462	0.0183949	NA	362	2.12681	3.4293	5.0436	Polyaromatic Hydrocarbons (PAH)
URXP17	9-fluorene (ng/L)	scale(log2(LBXCOT_imp))	0.642832	-2.43167	3.71733	0.697415	NA	362	1.56862	0.409807	5.5041	Polyaromatic Hydrocarbons (PAH)
URXP17	9-fluorene (ng/L)	smk_statusFormer smoker	0.467749	-3.8196	4.7551	0.838441	NA	362	2.18742	0.213836	5.4552	Polyaromatic Hydrocarbons (PAH)
URXP17	9-fluorene (ng/L)	smk_statusCurrent smoker	-7.97775	-18.964	3.00846	0.211745	NA	362	5.60521	-1.42327	5.20376	Polyaromatic Hydrocarbons (PAH)
URXP17	9-fluorene (ng/L)	scale(log2(URXUCR))	0.0173645	-2.72024	2.75497	0.990529	NA	362	1.39674	0.0124322	5.38307	Polyaromatic Hydrocarbons (PAH)
URXP17	9-fluorene (ng/L)	total_seafood_grp1-3	7.16234	0.187291	14.1374	0.0959118	NA	362	3.5587	2.01263	5.41899	Polyaromatic Hydrocarbons (PAH)
URXP17	9-fluorene (ng/L)	total_seafood_grp4+	5.72006	-1.35498	12.7951	0.168419	NA	362	3.60971	1.58463	5.51873	Polyaromatic Hydrocarbons (PAH)
URXP19	4-phenanthrene (ng/L)	(Intercept)	134.354	109.399	159.308	9.21873e-05	NA	361	12.7317	10.5526	5.30814	Polyaromatic Hydrocarbons (PAH)
URXP19	4-phenanthrene (ng/L)	scale(log2(chem_measure))	0.699371	-0.644799	2.04354	0.353967	0.839245	361	0.685801	1.01979	5.07372	Polyaromatic Hydrocarbons (PAH)
URXP19	4-phenanthrene (ng/L)	svi	-6.52131	-7.84492	-5.19771	0.000150095	NA	361	0.675308	-9.6568	5.27383	Polyaromatic Hydrocarbons (PAH)
URXP19	4-phenanthrene (ng/L)	RIDAGEYR	-1.12766	-1.48607	-0.769258	0.00140741	NA	361	0.182859	-6.16684	5.21056	Polyaromatic Hydrocarbons (PAH)
URXP19	4-phenanthrene (ng/L)	RIAGENDRFemale	7.13061	2.93419	11.327	0.0204375	NA	361	2.14103	3.33046	5.05356	Polyaromatic Hydrocarbons (PAH)
URXP19	4-phenanthrene (ng/L)	scale(log2(LBXCOT_imp))	0.979651	-1.88392	3.84322	0.529947	NA	361	1.461	0.670533	5.43748	Polyaromatic Hydrocarbons (PAH)
URXP19	4-phenanthrene (ng/L)	smk_statusFormer smoker	0.368101	-3.79074	4.52695	0.868548	NA	361	2.12186	0.17348	5.43882	Polyaromatic Hydrocarbons (PAH)
URXP19	4-phenanthrene (ng/L)	smk_statusCurrent smoker	-8.20915	-18.8781	2.45978	0.189797	NA	361	5.44333	-1.50811	5.18948	Polyaromatic Hydrocarbons (PAH)
URXP19	4-phenanthrene (ng/L)	scale(log2(URXUCR))	0.228122	-2.59033	3.04658	0.879819	NA	361	1.43799	0.15864	5.30228	Polyaromatic Hydrocarbons (PAH)
URXP19	4-phenanthrene (ng/L)	total_seafood_grp1-3	6.91513	0.0091916	13.8211	0.10276	NA	361	3.52344	1.96261	5.39141	Polyaromatic Hydrocarbons (PAH)
URXP19	4-phenanthrene (ng/L)	total_seafood_grp4+	5.59728	-1.50099	12.6955	0.177415	NA	361	3.62157	1.54554	5.51977	Polyaromatic Hydrocarbons (PAH)
URXP25	2 & 3-Hydroxyphenanthrene (ng/L)	(Intercept)	104.65	93.1709	116.129	0.000366926	NA	385	5.8567	17.8684	3.02065	Polyaromatic Hydrocarbons (PAH)
URXP25	2 & 3-Hydroxyphenanthrene (ng/L)	scale(log2(chem_measure))	1.1511	-0.294516	2.59671	0.212171	0.757545	385	0.737558	1.56069	3.15243	Polyaromatic Hydrocarbons (PAH)
URXP25	2 & 3-Hydroxyphenanthrene (ng/L)	svi	-5.53095	-6.22251	-4.83939	0.000225086	NA	385	0.352836	-15.6757	3.50909	Polyaromatic Hydrocarbons (PAH)
URXP25	2 & 3-Hydroxyphenanthrene (ng/L)	RIDAGEYR	-0.751048	-0.926842	-0.575254	0.00258743	NA	385	0.0896907	-8.37376	3.26262	Polyaromatic Hydrocarbons (PAH)
URXP25	2 & 3-Hydroxyphenanthrene (ng/L)	RIAGENDRFemale	5.3053	1.8855	8.72509	0.0434468	NA	385	1.74479	3.04065	3.63751	Polyaromatic Hydrocarbons (PAH)
URXP25	2 & 3-Hydroxyphenanthrene (ng/L)	scale(log2(LBXCOT_imp))	-3.57061	-5.49466	-1.64656	0.027225	NA	385	0.981659	-3.63732	3.53294	Polyaromatic Hydrocarbons (PAH)
URXP25	2 & 3-Hydroxyphenanthrene (ng/L)	smk_statusFormer smoker	-0.787525	-3.77052	2.19547	0.634149	NA	385	1.52194	-0.517449	3.71033	Polyaromatic Hydrocarbons (PAH)
URXP25	2 & 3-Hydroxyphenanthrene (ng/L)	smk_statusCurrent smoker	9.19218	1.46133	16.923	0.0883389	NA	385	3.94431	2.33049	3.55923	Polyaromatic Hydrocarbons (PAH)
URXP25	2 & 3-Hydroxyphenanthrene (ng/L)	scale(log2(URXUCR))	-0.991459	-2.80321	0.820294	0.350207	NA	385	0.924364	-1.07259	3.58973	Polyaromatic Hydrocarbons (PAH)
URXP25	2 & 3-Hydroxyphenanthrene (ng/L)	total_seafood_grp1-3	2.97788	-0.0356211	5.99139	0.166752	NA	385	1.5375	1.93683	2.48896	Polyaromatic Hydrocarbons (PAH)
URXP25	2 & 3-Hydroxyphenanthrene (ng/L)	total_seafood_grp4+	7.03853	2.94404	11.133	0.0337176	NA	385	2.08903	3.36929	3.54768	Polyaromatic Hydrocarbons (PAH)
LBX074LA	PCB74 Lipid Adj (ng/g)	(Intercept)	93.6806	77.1747	110.186	0.00112067	NA	389	8.42137	11.1241	3.21914	Polychlorinated Biphenyls (PCB)
LBX074LA	PCB74 Lipid Adj (ng/g)	scale(log2(chem_measure))	-0.582494	-3.11269	1.9477	0.679844	0.944776	389	1.29091	-0.451225	3.30079	Polychlorinated Biphenyls (PCB)
LBX074LA	PCB74 Lipid Adj (ng/g)	svi	-5.94674	-7.16276	-4.73072	0.0010692	NA	389	0.620419	-9.58503	3.61418	Polychlorinated Biphenyls (PCB)
LBX074LA	PCB74 Lipid Adj (ng/g)	RIDAGEYR	-0.610927	-0.800929	-0.420925	0.00817311	NA	389	0.0969399	-6.30212	2.98749	Polychlorinated Biphenyls (PCB)
LBX074LA	PCB74 Lipid Adj (ng/g)	RIAGENDRFemale	5.66476	1.23703	10.0925	0.071252	NA	389	2.25905	2.50759	3.70102	Polychlorinated Biphenyls (PCB)
LBX074LA	PCB74 Lipid Adj (ng/g)	scale(log2(LBXCOT_imp))	-2.0135	-3.91001	-0.116999	0.13618	NA	389	0.967604	-2.08092	2.77628	Polychlorinated Biphenyls (PCB)
LBX074LA	PCB74 Lipid Adj (ng/g)	smk_statusFormer smoker	-0.767309	-4.05944	2.52483	0.675951	NA	389	1.67966	-0.456824	3.33259	Polychlorinated Biphenyls (PCB)
LBX074LA	PCB74 Lipid Adj (ng/g)	smk_statusCurrent smoker	7.43864	0.536886	14.3404	0.114782	NA	389	3.5213	2.11247	3.38249	Polychlorinated Biphenyls (PCB)
LBX074LA	PCB74 Lipid Adj (ng/g)	total_seafood_grp1-3	2.82935	-2.70771	8.3664	0.390823	NA	389	2.82503	1.00153	2.97977	Polychlorinated Biphenyls (PCB)
LBX074LA	PCB74 Lipid Adj (ng/g)	total_seafood_grp4+	5.91904	0.638092	11.2	0.100894	NA	389	2.69436	2.19682	3.58215	Polychlorinated Biphenyls (PCB)
LBX118LA	PCB118 Lipid Adj (ng/g)	(Intercept)	92.8454	76.6324	109.058	0.00127594	NA	389	8.27195	11.2241	3.11362	Polychlorinated Biphenyls (PCB)
LBX118LA	PCB118 Lipid Adj (ng/g)	scale(log2(chem_measure))	-0.815293	-3.16943	1.53885	0.542734	0.906028	389	1.20109	-0.678794	3.23042	Polychlorinated Biphenyls (PCB)
LBX118LA	PCB118 Lipid Adj (ng/g)	svi	-5.82226	-7.0019	-4.64262	0.00106846	NA	389	0.601856	-9.67385	3.58951	Polychlorinated Biphenyls (PCB)
LBX118LA	PCB118 Lipid Adj (ng/g)	RIDAGEYR	-0.60575	-0.789944	-0.421557	0.00902528	NA	389	0.0939763	-6.44578	2.82952	Polychlorinated Biphenyls (PCB)
LBX118LA	PCB118 Lipid Adj (ng/g)	RIAGENDRFemale	5.82827	1.35954	10.297	0.0674462	NA	389	2.27996	2.5563	3.72239	Polychlorinated Biphenyls (PCB)
LBX118LA	PCB118 Lipid Adj (ng/g)	scale(log2(LBXCOT_imp))	-2.07135	-4.0121	-0.130591	0.131276	NA	389	0.990181	-2.09189	2.88136	Polychlorinated Biphenyls (PCB)
LBX118LA	PCB118 Lipid Adj (ng/g)	smk_statusFormer smoker	-0.510676	-3.64172	2.62037	0.76903	NA	389	1.59747	-0.319677	3.18769	Polychlorinated Biphenyls (PCB)
LBX118LA	PCB118 Lipid Adj (ng/g)	smk_statusCurrent smoker	7.23774	0.060988	14.4145	0.134421	NA	389	3.66161	1.97666	3.28895	Polychlorinated Biphenyls (PCB)
LBX118LA	PCB118 Lipid Adj (ng/g)	total_seafood_grp1-3	2.84376	-2.75053	8.43805	0.394789	NA	389	2.85423	0.996333	2.90066	Polychlorinated Biphenyls (PCB)
LBX118LA	PCB118 Lipid Adj (ng/g)	total_seafood_grp4+	5.89417	0.661151	11.1272	0.0998253	NA	389	2.66991	2.20763	3.57913	Polychlorinated Biphenyls (PCB)
LBX153LA	PCB153 Lipid Adj (ng/g)	(Intercept)	94.3728	77.9754	110.77	0.00177579	NA	392	8.36604	11.2805	2.88815	Polychlorinated Biphenyls (PCB)
LBX153LA	PCB153 Lipid Adj (ng/g)	scale(log2(chem_measure))	-0.998982	-3.28284	1.28487	0.445518	0.900591	392	1.16523	-0.857324	3.53237	Polychlorinated Biphenyls (PCB)
LBX153LA	PCB153 Lipid Adj (ng/g)	svi	-5.89357	-7.0553	-4.73184	0.000992673	NA	392	0.59272	-9.94325	3.57265	Polychlorinated Biphenyls (PCB)
LBX153LA	PCB153 Lipid Adj (ng/g)	RIDAGEYR	-0.620109	-0.810188	-0.43003	0.0104037	NA	392	0.0969792	-6.39425	2.71472	Polychlorinated Biphenyls (PCB)
LBX153LA	PCB153 Lipid Adj (ng/g)	RIAGENDRFemale	5.21558	1.12843	9.30273	0.0712839	NA	392	2.08528	2.50114	3.72507	Polychlorinated Biphenyls (PCB)
LBX153LA	PCB153 Lipid Adj (ng/g)	scale(log2(LBXCOT_imp))	-1.87697	-3.76568	0.0117322	0.151961	NA	392	0.963626	-1.94782	2.83341	Polychlorinated Biphenyls (PCB)
LBX153LA	PCB153 Lipid Adj (ng/g)	smk_statusFormer smoker	-0.86509	-4.12194	2.39176	0.635003	NA	392	1.66166	-0.520619	3.36177	Polychlorinated Biphenyls (PCB)
LBX153LA	PCB153 Lipid Adj (ng/g)	smk_statusCurrent smoker	6.87602	-0.0224034	13.7744	0.135345	NA	392	3.5196	1.95363	3.38058	Polychlorinated Biphenyls (PCB)
LBX153LA	PCB153 Lipid Adj (ng/g)	total_seafood_grp1-3	2.90515	-2.83014	8.64043	0.396168	NA	392	2.92617	0.992816	2.90386	Polychlorinated Biphenyls (PCB)
LBX153LA	PCB153 Lipid Adj (ng/g)	total_seafood_grp4+	6.12909	0.736229	11.522	0.0992492	NA	392	2.75146	2.22758	3.51025	Polychlorinated Biphenyls (PCB)
LBX170LA	PCB170 Lipid Adj (ng/g)	(Intercept)	91.3286	74.7062	107.951	0.00143632	NA	354	8.48081	10.7689	3.11902	Polychlorinated Biphenyls (PCB)
LBX170LA	PCB170 Lipid Adj (ng/g)	scale(log2(chem_measure))	-0.834434	-4.04434	2.37548	0.64193	0.944776	354	1.63771	-0.509513	3.36754	Polychlorinated Biphenyls (PCB)
LBX170LA	PCB170 Lipid Adj (ng/g)	svi	-6.04392	-7.24375	-4.8441	0.000961734	NA	354	0.612156	-9.87317	3.61581	Polychlorinated Biphenyls (PCB)
LBX170LA	PCB170 Lipid Adj (ng/g)	RIDAGEYR	-0.58237	-0.784	-0.380741	0.0111825	NA	354	0.102872	-5.6611	2.97315	Polychlorinated Biphenyls (PCB)
LBX170LA	PCB170 Lipid Adj (ng/g)	RIAGENDRFemale	5.88782	1.60998	10.1657	0.059931	NA	354	2.18257	2.69765	3.64324	Polychlorinated Biphenyls (PCB)
LBX170LA	PCB170 Lipid Adj (ng/g)	scale(log2(LBXCOT_imp))	-1.7692	-4.15294	0.614532	0.259636	NA	354	1.21619	-1.45471	2.47843	Polychlorinated Biphenyls (PCB)
LBX170LA	PCB170 Lipid Adj (ng/g)	smk_statusFormer smoker	0.099963	-3.55593	3.75585	0.96025	NA	354	1.86525	0.0535923	3.40807	Polychlorinated Biphenyls (PCB)
LBX170LA	PCB170 Lipid Adj (ng/g)	smk_statusCurrent smoker	6.81306	-0.275438	13.9016	0.1403	NA	354	3.61658	1.88384	3.61302	Polychlorinated Biphenyls (PCB)
LBX170LA	PCB170 Lipid Adj (ng/g)	total_seafood_grp1-3	2.69479	-3.38783	8.77741	0.452409	NA	354	3.10338	0.868341	2.8374	Polychlorinated Biphenyls (PCB)
LBX170LA	PCB170 Lipid Adj (ng/g)	total_seafood_grp4+	5.86211	0.307437	11.4168	0.119984	NA	354	2.83402	2.06848	3.38661	Polychlorinated Biphenyls (PCB)
LBX180LA	PCB180 Lipid Adj (ng/g)	(Intercept)	93.3014	76.9843	109.618	0.0013476	NA	388	8.32504	11.2073	3.08045	Polychlorinated Biphenyls (PCB)
LBX180LA	PCB180 Lipid Adj (ng/g)	scale(log2(chem_measure))	-0.648706	-3.46123	2.16382	0.678928	0.944776	388	1.43496	-0.452072	3.34734	Polychlorinated Biphenyls (PCB)
LBX180LA	PCB180 Lipid Adj (ng/g)	svi	-5.88321	-7.06915	-4.69728	0.00108967	NA	388	0.605071	-9.72318	3.56057	Polychlorinated Biphenyls (PCB)
LBX180LA	PCB180 Lipid Adj (ng/g)	RIDAGEYR	-0.607697	-0.799893	-0.415501	0.00936408	NA	388	0.098059	-6.19726	2.89777	Polychlorinated Biphenyls (PCB)
LBX180LA	PCB180 Lipid Adj (ng/g)	RIAGENDRFemale	5.19622	1.08863	9.3038	0.0732768	NA	388	2.09571	2.47946	3.70343	Polychlorinated Biphenyls (PCB)
LBX180LA	PCB180 Lipid Adj (ng/g)	scale(log2(LBXCOT_imp))	-1.85746	-3.92064	0.205722	0.183885	NA	388	1.05264	-1.76457	2.75604	Polychlorinated Biphenyls (PCB)
LBX180LA	PCB180 Lipid Adj (ng/g)	smk_statusFormer smoker	-0.637019	-3.89087	2.61683	0.724024	NA	388	1.66013	-0.383717	3.38795	Polychlorinated Biphenyls (PCB)
LBX180LA	PCB180 Lipid Adj (ng/g)	smk_statusCurrent smoker	6.93955	0.364405	13.5147	0.116565	NA	388	3.35467	2.06863	3.53378	Polychlorinated Biphenyls (PCB)
LBX180LA	PCB180 Lipid Adj (ng/g)	total_seafood_grp1-3	3.27708	-2.94908	9.50324	0.384038	NA	388	3.17661	1.03163	2.76003	Polychlorinated Biphenyls (PCB)
LBX180LA	PCB180 Lipid Adj (ng/g)	total_seafood_grp4+	6.20968	0.672821	11.7465	0.104132	NA	388	2.82493	2.19817	3.42878	Polychlorinated Biphenyls (PCB)
LBX187LA	PCB187 Lipid Adj (ng/g)	(Intercept)	94.2709	77.6915	110.85	0.00190382	NA	393	8.45887	11.1446	2.86537	Polychlorinated Biphenyls (PCB)
LBX187LA	PCB187 Lipid Adj (ng/g)	scale(log2(chem_measure))	-1.34888	-3.6098	0.912044	0.323506	0.792589	393	1.15353	-1.16935	3.13182	Polychlorinated Biphenyls (PCB)
LBX187LA	PCB187 Lipid Adj (ng/g)	svi	-5.82026	-6.96027	-4.68025	0.000952238	NA	393	0.58164	-10.0066	3.58748	Polychlorinated Biphenyls (PCB)
LBX187LA	PCB187 Lipid Adj (ng/g)	RIDAGEYR	-0.621	-0.814255	-0.427746	0.0107412	NA	393	0.0985993	-6.29822	2.72149	Polychlorinated Biphenyls (PCB)
LBX187LA	PCB187 Lipid Adj (ng/g)	RIAGENDRFemale	5.04225	0.978691	9.10581	0.0767402	NA	393	2.07324	2.43206	3.71326	Polychlorinated Biphenyls (PCB)
LBX187LA	PCB187 Lipid Adj (ng/g)	scale(log2(LBXCOT_imp))	-1.76737	-3.6982	0.163452	0.177851	NA	393	0.985114	-1.79408	2.78174	Polychlorinated Biphenyls (PCB)
LBX187LA	PCB187 Lipid Adj (ng/g)	smk_statusFormer smoker	-0.957388	-4.25905	2.34428	0.604777	NA	393	1.68452	-0.568344	3.44406	Polychlorinated Biphenyls (PCB)
LBX187LA	PCB187 Lipid Adj (ng/g)	smk_statusCurrent smoker	6.42156	-0.381154	13.2243	0.148596	NA	393	3.47077	1.85018	3.4789	Polychlorinated Biphenyls (PCB)
LBX187LA	PCB187 Lipid Adj (ng/g)	total_seafood_grp1-3	2.95355	-2.7169	8.62399	0.386275	NA	393	2.89309	1.0209	2.83922	Polychlorinated Biphenyls (PCB)
LBX187LA	PCB187 Lipid Adj (ng/g)	total_seafood_grp4+	6.36733	0.927966	11.8067	0.0933211	NA	393	2.77518	2.29438	3.48164	Polychlorinated Biphenyls (PCB)
LBXHXCLA	3,3',4,4',5,5'-hexachlorobiphenyl Lipid Adj (pg/g)	(Intercept)	94.956	77.641	112.271	0.0031508	NA	395	8.83419	10.7487	2.60479	Polychlorinated Biphenyls (PCB)
LBXHXCLA	3,3',4,4',5,5'-hexachlorobiphenyl Lipid Adj (pg/g)	scale(log2(chem_measure))	-0.511531	-3.35124	2.32818	0.745537	0.944776	395	1.44883	-0.353065	3.27847	Polychlorinated Biphenyls (PCB)
LBXHXCLA	3,3',4,4',5,5'-hexachlorobiphenyl Lipid Adj (pg/g)	svi	-6.00832	-7.23449	-4.78216	0.00116307	NA	395	0.625596	-9.60417	3.5429	Polychlorinated Biphenyls (PCB)
LBXHXCLA	3,3',4,4',5,5'-hexachlorobiphenyl Lipid Adj (pg/g)	RIDAGEYR	-0.623086	-0.830691	-0.415481	0.019128	NA	395	0.105921	-5.88255	2.33144	Polychlorinated Biphenyls (PCB)
LBXHXCLA	3,3',4,4',5,5'-hexachlorobiphenyl Lipid Adj (pg/g)	RIAGENDRFemale	4.63397	0.832983	8.43495	0.0812799	NA	395	1.93928	2.38953	3.65595	Polychlorinated Biphenyls (PCB)
LBXHXCLA	3,3',4,4',5,5'-hexachlorobiphenyl Lipid Adj (pg/g)	scale(log2(LBXCOT_imp))	-1.97018	-3.83611	-0.104252	0.132962	NA	395	0.952006	-2.06951	2.91471	Polychlorinated Biphenyls (PCB)
LBXHXCLA	3,3',4,4',5,5'-hexachlorobiphenyl Lipid Adj (pg/g)	smk_statusFormer smoker	-0.586736	-4.15803	2.98456	0.766353	NA	395	1.82209	-0.322012	3.3795	Polychlorinated Biphenyls (PCB)
LBXHXCLA	3,3',4,4',5,5'-hexachlorobiphenyl Lipid Adj (pg/g)	smk_statusCurrent smoker	7.12169	0.294879	13.9485	0.121251	NA	395	3.48307	2.04466	3.4593	Polychlorinated Biphenyls (PCB)
LBXHXCLA	3,3',4,4',5,5'-hexachlorobiphenyl Lipid Adj (pg/g)	total_seafood_grp1-3	2.95736	-2.93384	8.84856	0.398708	NA	395	3.00571	0.983912	2.95495	Polychlorinated Biphenyls (PCB)
LBXHXCLA	3,3',4,4',5,5'-hexachlorobiphenyl Lipid Adj (pg/g)	total_seafood_grp4+	6.0527	0.201431	11.904	0.124865	NA	395	2.98534	2.02747	3.39966	Polychlorinated Biphenyls (PCB)
LBXPCBLA	3,3',4,4',5-Pentachlorobiphenyl (pncb) Lipid Adj (pg/g)	(Intercept)	94.7047	78.8382	110.571	0.00351506	NA	396	8.09517	11.6989	2.41011	Polychlorinated Biphenyls (PCB)
LBXPCBLA	3,3',4,4',5-Pentachlorobiphenyl (pncb) Lipid Adj (pg/g)	scale(log2(chem_measure))	-0.517856	-2.83227	1.79655	0.690755	0.944776	396	1.18082	-0.438556	2.98807	Polychlorinated Biphenyls (PCB)
LBXPCBLA	3,3',4,4',5-Pentachlorobiphenyl (pncb) Lipid Adj (pg/g)	svi	-6.02171	-7.23068	-4.81274	0.000996465	NA	396	0.616821	-9.76248	3.61898	Polychlorinated Biphenyls (PCB)
LBXPCBLA	3,3',4,4',5-Pentachlorobiphenyl (pncb) Lipid Adj (pg/g)	RIDAGEYR	-0.622353	-0.812453	-0.432253	0.0200363	NA	396	0.0969898	-6.41669	2.12798	Polychlorinated Biphenyls (PCB)
LBXPCBLA	3,3',4,4',5-Pentachlorobiphenyl (pncb) Lipid Adj (pg/g)	RIAGENDRFemale	4.96277	0.834226	9.09131	0.0877641	NA	396	2.1064	2.35604	3.47904	Polychlorinated Biphenyls (PCB)
LBXPCBLA	3,3',4,4',5-Pentachlorobiphenyl (pncb) Lipid Adj (pg/g)	scale(log2(LBXCOT_imp))	-2.02528	-3.97737	-0.0732034	0.137896	NA	396	0.99596	-2.0335	2.90412	Polychlorinated Biphenyls (PCB)
LBXPCBLA	3,3',4,4',5-Pentachlorobiphenyl (pncb) Lipid Adj (pg/g)	smk_statusFormer smoker	-0.458024	-4.0467	3.13065	0.81652	NA	396	1.83096	-0.250156	3.48152	Polychlorinated Biphenyls (PCB)
LBXPCBLA	3,3',4,4',5-Pentachlorobiphenyl (pncb) Lipid Adj (pg/g)	smk_statusCurrent smoker	7.06029	0.27169	13.8489	0.126324	NA	396	3.46357	2.03844	3.28377	Polychlorinated Biphenyls (PCB)
LBXPCBLA	3,3',4,4',5-Pentachlorobiphenyl (pncb) Lipid Adj (pg/g)	total_seafood_grp1-3	2.81196	-2.62725	8.25117	0.387721	NA	396	2.77511	1.01328	2.90604	Polychlorinated Biphenyls (PCB)
LBXPCBLA	3,3',4,4',5-Pentachlorobiphenyl (pncb) Lipid Adj (pg/g)	total_seafood_grp4+	5.9805	0.53799	11.423	0.1073	NA	396	2.77679	2.15375	3.50203	Polychlorinated Biphenyls (PCB)
LBXCOT	Serum cotinine (ng/mL)	(Intercept)	109.172	102.467	115.877	5.71178e-22	NA	3567	3.42094	31.913	25.3141	Smoking Related Compounds
LBXCOT	Serum cotinine (ng/mL)	scale(log2(chem_measure))	-1.41135	-2.75115	-0.0715591	0.0473955	0.642713	3567	0.683568	-2.06468	31.0311	Smoking Related Compounds
LBXCOT	Serum cotinine (ng/mL)	svi	-5.58587	-6.10714	-5.06459	7.36511e-21	NA	3567	0.265957	-21.0029	33.4991	Smoking Related Compounds
LBXCOT	Serum cotinine (ng/mL)	RIDAGEYR	-0.816889	-0.907676	-0.726101	1.44404e-15	NA	3567	0.0463201	-17.6357	24.8634	Smoking Related Compounds
LBXCOT	Serum cotinine (ng/mL)	RIAGENDRFemale	5.87673	4.65783	7.09563	7.97828e-11	NA	3567	0.621886	9.44985	32.3496	Smoking Related Compounds
LBXCOT	Serum cotinine (ng/mL)	smk_statusFormer smoker	-0.0368028	-1.64793	1.57432	0.964553	NA	3567	0.822002	-0.0447721	33.7288	Smoking Related Compounds
LBXCOT	Serum cotinine (ng/mL)	smk_statusCurrent smoker	1.33563	-2.0175	4.68876	0.441229	NA	3567	1.71078	0.780715	29.3197	Smoking Related Compounds
LBXCOT	Serum cotinine (ng/mL)	total_seafood_grp1-3	1.74072	-0.154934	3.63637	0.0829915	NA	3567	0.967171	1.79981	27.2057	Smoking Related Compounds
LBXCOT	Serum cotinine (ng/mL)	total_seafood_grp4+	2.79739	0.892612	4.70217	0.00703444	NA	3567	0.971825	2.87849	32.2853	Smoking Related Compounds
LBXCOT	Serum cotinine (ng/mL)	cycle2011-2012	4.16303	2.67373	5.65232	5.29495e-06	NA	3567	0.759845	5.47879	31.273	Smoking Related Compounds
LBXCOT	Serum cotinine (ng/mL)	cycle2013-2014	3.71147	2.25544	5.16751	1.90453e-05	NA	3567	0.742876	4.99609	32.7209	Smoking Related Compounds
URXCOTT	Total Cotinine, urine (ng/mL)	(Intercept)	101.619	91.4386	111.799	1.42361e-05	NA	377	5.19397	19.5648	4.5585	Smoking Related Compounds
URXCOTT	Total Cotinine, urine (ng/mL)	scale(log2(chem_measure))	-3.09751	-4.8137	-1.38132	0.0212617	0.601361	377	0.875606	-3.53756	4.31052	Smoking Related Compounds
URXCOTT	Total Cotinine, urine (ng/mL)	svi	-5.50341	-6.20087	-4.80595	4.54745e-05	NA	377	0.355847	-15.4657	4.49394	Smoking Related Compounds
URXCOTT	Total Cotinine, urine (ng/mL)	RIDAGEYR	-0.713469	-0.880919	-0.546018	0.000629364	NA	377	0.0854339	-8.35112	4.55095	Smoking Related Compounds
URXCOTT	Total Cotinine, urine (ng/mL)	RIAGENDRFemale	5.06541	1.3082	8.82261	0.0505587	NA	377	1.91694	2.64244	4.5333	Smoking Related Compounds
URXCOTT	Total Cotinine, urine (ng/mL)	smk_statusFormer smoker	-0.742256	-3.76101	2.2765	0.651837	NA	377	1.54018	-0.481928	4.61463	Smoking Related Compounds
URXCOTT	Total Cotinine, urine (ng/mL)	smk_statusCurrent smoker	9.05332	1.57993	16.5267	0.0718504	NA	377	3.81295	2.37436	4.30734	Smoking Related Compounds
URXCOTT	Total Cotinine, urine (ng/mL)	scale(log2(URXUCR))	-0.0185637	-1.45467	1.41754	0.980868	NA	377	0.732705	-0.0253358	4.51689	Smoking Related Compounds
URXCOTT	Total Cotinine, urine (ng/mL)	total_seafood_grp1-3	3.8041	0.846662	6.76153	0.0841004	NA	377	1.5089	2.52111	3.073	Smoking Related Compounds
URXCOTT	Total Cotinine, urine (ng/mL)	total_seafood_grp4+	7.81176	3.57533	12.0482	0.0212282	NA	377	2.16144	3.61414	4.13576	Smoking Related Compounds
URXHCTT	Total Hydroxycotinine, urine (ng/mL)	(Intercept)	100.838	90.7383	110.938	1.40419e-05	NA	377	5.15299	19.5689	4.56551	Smoking Related Compounds
URXHCTT	Total Hydroxycotinine, urine (ng/mL)	scale(log2(chem_measure))	-3.27598	-5.12025	-1.43172	0.0216966	0.601361	377	0.940954	-3.48156	4.40013	Smoking Related Compounds
URXHCTT	Total Hydroxycotinine, urine (ng/mL)	svi	-5.52083	-6.21769	-4.82397	4.52885e-05	NA	377	0.355539	-15.5281	4.48541	Smoking Related Compounds
URXHCTT	Total Hydroxycotinine, urine (ng/mL)	RIDAGEYR	-0.70209	-0.868304	-0.535876	0.000650778	NA	377	0.0848029	-8.27908	4.55481	Smoking Related Compounds
URXHCTT	Total Hydroxycotinine, urine (ng/mL)	RIAGENDRFemale	5.12379	1.26333	8.98426	0.0529597	NA	377	1.96963	2.6014	4.53436	Smoking Related Compounds
URXHCTT	Total Hydroxycotinine, urine (ng/mL)	smk_statusFormer smoker	-0.79619	-3.8133	2.22092	0.628789	NA	377	1.53934	-0.517227	4.62013	Smoking Related Compounds
URXHCTT	Total Hydroxycotinine, urine (ng/mL)	smk_statusCurrent smoker	9.56272	1.40979	17.7157	0.0771275	NA	377	4.15966	2.29892	4.39322	Smoking Related Compounds
URXHCTT	Total Hydroxycotinine, urine (ng/mL)	scale(log2(URXUCR))	0.214088	-1.30211	1.73028	0.794209	NA	377	0.773569	0.276753	4.50604	Smoking Related Compounds
URXHCTT	Total Hydroxycotinine, urine (ng/mL)	total_seafood_grp1-3	3.89338	0.836126	6.95063	0.0830057	NA	377	1.55982	2.49604	3.18941	Smoking Related Compounds
URXHCTT	Total Hydroxycotinine, urine (ng/mL)	total_seafood_grp4+	7.75545	3.45806	12.0529	0.0227073	NA	377	2.19255	3.53718	4.14385	Smoking Related Compounds
URXSCN	Urinary thiocyanate (ng/mL)	(Intercept)	117.006	102.819	131.193	8.71264e-13	NA	745	7.23815	16.1652	19.5804	Smoking Related Compounds
URXSCN	Urinary thiocyanate (ng/mL)	scale(log2(chem_measure))	1.01257	-0.703327	2.72847	0.261456	0.782879	745	0.875459	1.15662	19.423	Smoking Related Compounds
URXSCN	Urinary thiocyanate (ng/mL)	svi	-5.92841	-6.70569	-5.15112	1.93911e-11	NA	745	0.396574	-14.9491	17.594	Smoking Related Compounds
URXSCN	Urinary thiocyanate (ng/mL)	RIDAGEYR	-0.896717	-1.10348	-0.689958	5.10246e-08	NA	745	0.105489	-8.50055	19.6857	Smoking Related Compounds
URXSCN	Urinary thiocyanate (ng/mL)	RIAGENDRFemale	7.06745	4.10812	10.0268	0.000180334	NA	745	1.50986	4.68085	18.2293	Smoking Related Compounds
URXSCN	Urinary thiocyanate (ng/mL)	smk_statusFormer smoker	-1.00702	-3.60685	1.59281	0.456946	NA	745	1.32644	-0.759186	19.2332	Smoking Related Compounds
URXSCN	Urinary thiocyanate (ng/mL)	smk_statusCurrent smoker	-3.45441	-8.85502	1.94619	0.228599	NA	745	2.75541	-1.25368	15.4478	Smoking Related Compounds
URXSCN	Urinary thiocyanate (ng/mL)	scale(log2(URXUCR))	-0.0344149	-1.6471	1.57827	0.967063	NA	745	0.822797	-0.0418267	19.466	Smoking Related Compounds
URXSCN	Urinary thiocyanate (ng/mL)	total_seafood_grp1-3	5.32566	1.84353	8.80779	0.00799216	NA	745	1.7766	2.99767	17.2636	Smoking Related Compounds
URXSCN	Urinary thiocyanate (ng/mL)	total_seafood_grp4+	6.93831	3.00503	10.8716	0.00249705	NA	745	2.00678	3.45744	19.9388	Smoking Related Compounds
URXSCN	Urinary thiocyanate (ng/mL)	cycle2013-2014	-1.88466	-4.19481	0.425482	0.126057	NA	745	1.17865	-1.59901	19.3058	Smoking Related Compounds
LBXEOA	Ethylene Oxide (pmol/g Hb)	(Intercept)	104.87	94.1142	115.626	9.30343e-05	NA	387	5.48761	19.1103	3.6093	Volatile Organic Compounds (VOC)
LBXEOA	Ethylene Oxide (pmol/g Hb)	scale(log2(chem_measure))	0.169827	-2.71808	3.05774	0.914172	0.973792	387	1.47342	0.11526	3.73143	Volatile Organic Compounds (VOC)
LBXEOA	Ethylene Oxide (pmol/g Hb)	svi	-5.41324	-6.2329	-4.59358	0.000101445	NA	387	0.418195	-12.9443	4.4817	Volatile Organic Compounds (VOC)
LBXEOA	Ethylene Oxide (pmol/g Hb)	RIDAGEYR	-0.761729	-0.92148	-0.601978	0.000818442	NA	387	0.0815055	-9.34574	3.90439	Volatile Organic Compounds (VOC)
LBXEOA	Ethylene Oxide (pmol/g Hb)	RIAGENDRFemale	4.89237	1.35623	8.4285	0.0501126	NA	387	1.80415	2.71173	4.24738	Volatile Organic Compounds (VOC)
LBXEOA	Ethylene Oxide (pmol/g Hb)	scale(log2(LBXCOT_imp))	-3.15966	-5.84261	-0.476704	0.0783732	NA	387	1.36885	-2.30825	4.24595	Volatile Organic Compounds (VOC)
LBXEOA	Ethylene Oxide (pmol/g Hb)	smk_statusFormer smoker	-0.731034	-3.83115	2.36908	0.665548	NA	387	1.58169	-0.462185	4.47282	Volatile Organic Compounds (VOC)
LBXEOA	Ethylene Oxide (pmol/g Hb)	smk_statusCurrent smoker	7.80165	1.30996	14.2933	0.077088	NA	387	3.31209	2.35551	4.0597	Volatile Organic Compounds (VOC)
LBXEOA	Ethylene Oxide (pmol/g Hb)	total_seafood_grp1-3	3.19532	-0.224178	6.61481	0.156057	NA	387	1.74464	1.8315	3.29779	Volatile Organic Compounds (VOC)
LBXEOA	Ethylene Oxide (pmol/g Hb)	total_seafood_grp4+	7.77127	3.78075	11.7618	0.016721	NA	387	2.03598	3.81697	4.26452	Volatile Organic Compounds (VOC)
LBXNM	Blood Nitromethane (pg/mL)	(Intercept)	133.244	106.77	159.718	6.40498e-05	NA	412	13.5072	9.8647	5.97759	Volatile Organic Compounds (VOC)
LBXNM	Blood Nitromethane (pg/mL)	scale(log2(chem_measure))	-0.67977	-2.46744	1.1079	0.482611	0.906028	412	0.912076	-0.7453	6.38593	Volatile Organic Compounds (VOC)
LBXNM	Blood Nitromethane (pg/mL)	svi	-5.87613	-7.29121	-4.46106	0.000122399	NA	412	0.721977	-8.13895	6.49336	Volatile Organic Compounds (VOC)
LBXNM	Blood Nitromethane (pg/mL)	RIDAGEYR	-1.11786	-1.46227	-0.773454	0.000841439	NA	412	0.175719	-6.36166	5.74003	Volatile Organic Compounds (VOC)
LBXNM	Blood Nitromethane (pg/mL)	RIAGENDRFemale	6.19065	2.56322	9.81808	0.0149687	NA	412	1.85073	3.34498	6.14531	Volatile Organic Compounds (VOC)
LBXNM	Blood Nitromethane (pg/mL)	scale(log2(LBXCOT_imp))	-1.75891	-6.62967	3.11185	0.507559	NA	412	2.48508	-0.707789	5.57712	Volatile Organic Compounds (VOC)
LBXNM	Blood Nitromethane (pg/mL)	smk_statusFormer smoker	0.760912	-3.84617	5.36799	0.756444	NA	412	2.35055	0.323717	6.41795	Volatile Organic Compounds (VOC)
LBXNM	Blood Nitromethane (pg/mL)	smk_statusCurrent smoker	-2.70082	-15.1391	9.73749	0.685241	NA	412	6.34608	-0.425589	6.00361	Volatile Organic Compounds (VOC)
LBXNM	Blood Nitromethane (pg/mL)	total_seafood_grp1-3	3.57576	-1.9527	9.10422	0.24886	NA	412	2.82064	1.26771	6.43219	Volatile Organic Compounds (VOC)
LBXNM	Blood Nitromethane (pg/mL)	total_seafood_grp4+	2.44909	-3.91608	8.81426	0.477097	NA	412	3.24754	0.754137	6.52409	Volatile Organic Compounds (VOC)
LBXVCF	Blood Chloroform (pg/mL)	(Intercept)	119.65	106.43	132.87	2.86315e-13	NA	1063	6.74491	17.7392	18.972	Volatile Organic Compounds (VOC)
LBXVCF	Blood Chloroform (pg/mL)	scale(log2(chem_measure))	-0.709695	-1.63962	0.220233	0.152616	0.728495	1063	0.474453	-1.49582	17.4027	Volatile Organic Compounds (VOC)
LBXVCF	Blood Chloroform (pg/mL)	svi	-5.51348	-6.30113	-4.72584	4.52363e-11	NA	1063	0.401859	-13.7199	18.2899	Volatile Organic Compounds (VOC)
LBXVCF	Blood Chloroform (pg/mL)	RIDAGEYR	-0.945762	-1.11292	-0.778607	1.10371e-09	NA	1063	0.085283	-11.0897	18.7841	Volatile Organic Compounds (VOC)
LBXVCF	Blood Chloroform (pg/mL)	RIAGENDRFemale	5.35663	3.20231	7.51095	0.000132687	NA	1063	1.09914	4.87346	17.4652	Volatile Organic Compounds (VOC)
LBXVCF	Blood Chloroform (pg/mL)	scale(log2(LBXCOT_imp))	-2.21058	-4.29269	-0.128468	0.0533217	NA	1063	1.0623	-2.08093	16.5315	Volatile Organic Compounds (VOC)
LBXVCF	Blood Chloroform (pg/mL)	smk_statusFormer smoker	-0.303586	-2.86228	2.25511	0.81862	NA	1063	1.30546	-0.232552	18.819	Volatile Organic Compounds (VOC)
LBXVCF	Blood Chloroform (pg/mL)	smk_statusCurrent smoker	1.23543	-4.59572	7.06657	0.683255	NA	1063	2.97507	0.41526	16.6467	Volatile Organic Compounds (VOC)
LBXVCF	Blood Chloroform (pg/mL)	total_seafood_grp1-3	3.79163	0.723132	6.86013	0.0258579	NA	1063	1.56556	2.4219	18.5791	Volatile Organic Compounds (VOC)
LBXVCF	Blood Chloroform (pg/mL)	total_seafood_grp4+	4.94245	1.70884	8.17606	0.00749363	NA	1063	1.6498	2.99579	18.7966	Volatile Organic Compounds (VOC)
LBXVCF	Blood Chloroform (pg/mL)	cycle2013-2014	-0.0473668	-2.59919	2.50445	0.971417	NA	1063	1.30195	-0.0363814	16.4062	Volatile Organic Compounds (VOC)
LBXVDB	Blood 1,4-Dichlorobenzene (ng/mL)	(Intercept)	119.312	106.554	132.071	1.64553e-13	NA	1091	6.50953	18.3289	18.9386	Volatile Organic Compounds (VOC)
LBXVDB	Blood 1,4-Dichlorobenzene (ng/mL)	scale(log2(chem_measure))	-1.47926	-2.65989	-0.298626	0.0245454	0.601361	1091	0.602364	-2.45576	17.8505	Volatile Organic Compounds (VOC)
LBXVDB	Blood 1,4-Dichlorobenzene (ng/mL)	svi	-5.4259	-6.144	-4.7078	7.37816e-12	NA	1091	0.366379	-14.8095	18.9174	Volatile Organic Compounds (VOC)
LBXVDB	Blood 1,4-Dichlorobenzene (ng/mL)	RIDAGEYR	-0.951247	-1.12342	-0.779075	2.11472e-09	NA	1091	0.0878429	-10.829	18.3388	Volatile Organic Compounds (VOC)
LBXVDB	Blood 1,4-Dichlorobenzene (ng/mL)	RIAGENDRFemale	5.67714	3.48073	7.87355	8.07363e-05	NA	1091	1.12062	5.06607	17.9814	Volatile Organic Compounds (VOC)
LBXVDB	Blood 1,4-Dichlorobenzene (ng/mL)	scale(log2(LBXCOT_imp))	-2.45875	-4.29058	-0.626921	0.0179955	NA	1091	0.934607	-2.63079	16.2545	Volatile Organic Compounds (VOC)
LBXVDB	Blood 1,4-Dichlorobenzene (ng/mL)	smk_statusFormer smoker	-0.498075	-3.0457	2.04955	0.705653	NA	1091	1.29981	-0.383191	19.8409	Volatile Organic Compounds (VOC)
LBXVDB	Blood 1,4-Dichlorobenzene (ng/mL)	smk_statusCurrent smoker	2.55913	-2.84337	7.96162	0.364939	NA	1091	2.75637	0.92844	18.8135	Volatile Organic Compounds (VOC)
LBXVDB	Blood 1,4-Dichlorobenzene (ng/mL)	total_seafood_grp1-3	3.92863	1.02743	6.82984	0.0153783	NA	1091	1.48021	2.65411	19.6429	Volatile Organic Compounds (VOC)
LBXVDB	Blood 1,4-Dichlorobenzene (ng/mL)	total_seafood_grp4+	5.48799	2.70617	8.2698	0.000960353	NA	1091	1.41929	3.86671	20.0042	Volatile Organic Compounds (VOC)
LBXVDB	Blood 1,4-Dichlorobenzene (ng/mL)	cycle2013-2014	-0.701776	-2.96294	1.55939	0.55075	NA	1091	1.15365	-0.608307	17.6107	Volatile Organic Compounds (VOC)
LBXVTO	Blood Toluene (ng/mL)	(Intercept)	111.775	100.748	122.803	1.30416e-05	NA	590	5.62632	19.8665	4.5686	Volatile Organic Compounds (VOC)
LBXVTO	Blood Toluene (ng/mL)	scale(log2(chem_measure))	1.32786	-0.127689	2.7834	0.140567	0.728495	590	0.742626	1.78806	4.47966	Volatile Organic Compounds (VOC)
LBXVTO	Blood Toluene (ng/mL)	svi	-5.3751	-6.2567	-4.4935	0.000136792	NA	590	0.449796	-11.9501	4.51909	Volatile Organic Compounds (VOC)
LBXVTO	Blood Toluene (ng/mL)	RIDAGEYR	-0.823067	-0.973703	-0.672431	0.000245506	NA	590	0.0768551	-10.7093	4.43638	Volatile Organic Compounds (VOC)
LBXVTO	Blood Toluene (ng/mL)	RIAGENDRFemale	3.95461	1.49009	6.41912	0.0315295	NA	590	1.2574	3.14505	4.28614	Volatile Organic Compounds (VOC)
LBXVTO	Blood Toluene (ng/mL)	scale(log2(LBXCOT_imp))	-2.65685	-4.43574	-0.877964	0.0361919	NA	590	0.907596	-2.92735	4.60071	Volatile Organic Compounds (VOC)
LBXVTO	Blood Toluene (ng/mL)	smk_statusFormer smoker	-0.877461	-3.18892	1.434	0.49341	NA	590	1.17932	-0.744042	4.55578	Volatile Organic Compounds (VOC)
LBXVTO	Blood Toluene (ng/mL)	smk_statusCurrent smoker	3.62834	-3.71441	10.9711	0.382303	NA	590	3.7463	0.968513	4.46229	Volatile Organic Compounds (VOC)
LBXVTO	Blood Toluene (ng/mL)	total_seafood_grp1-3	1.98912	-1.59707	5.5753	0.338368	NA	590	1.82968	1.08714	3.9812	Volatile Organic Compounds (VOC)
LBXVTO	Blood Toluene (ng/mL)	total_seafood_grp4+	5.84725	2.51239	9.1821	0.0249054	NA	590	1.70146	3.43661	4.14746	Volatile Organic Compounds (VOC)
LBXVXY	Blood m-/p-Xylene (ng/mL)	(Intercept)	116.451	103.718	129.183	1.15782e-13	NA	1066	6.4961	17.9263	19.6988	Volatile Organic Compounds (VOC)
LBXVXY	Blood m-/p-Xylene (ng/mL)	scale(log2(chem_measure))	1.12165	0.240014	2.00328	0.0224329	0.601361	1066	0.449813	2.49359	18.2932	Volatile Organic Compounds (VOC)
LBXVXY	Blood m-/p-Xylene (ng/mL)	svi	-5.43618	-6.15397	-4.71838	3.95769e-12	NA	1066	0.366222	-14.8439	19.6244	Volatile Organic Compounds (VOC)
LBXVXY	Blood m-/p-Xylene (ng/mL)	RIDAGEYR	-0.891709	-1.06699	-0.71643	4.47533e-09	NA	1066	0.0894281	-9.97124	19.4068	Volatile Organic Compounds (VOC)
LBXVXY	Blood m-/p-Xylene (ng/mL)	RIAGENDRFemale	5.25278	3.10128	7.40429	0.000133923	NA	1066	1.09771	4.78524	18.7086	Volatile Organic Compounds (VOC)
LBXVXY	Blood m-/p-Xylene (ng/mL)	scale(log2(LBXCOT_imp))	-2.14328	-4.24493	-0.0416214	0.0606063	NA	1066	1.07227	-1.99882	18.4181	Volatile Organic Compounds (VOC)
LBXVXY	Blood m-/p-Xylene (ng/mL)	smk_statusFormer smoker	-0.737717	-3.23754	1.7621	0.569439	NA	1066	1.27542	-0.578412	20.0127	Volatile Organic Compounds (VOC)
LBXVXY	Blood m-/p-Xylene (ng/mL)	smk_statusCurrent smoker	0.861182	-5.40935	7.13171	0.790579	NA	1066	3.19925	0.269182	19.7664	Volatile Organic Compounds (VOC)
LBXVXY	Blood m-/p-Xylene (ng/mL)	total_seafood_grp1-3	3.30797	0.450608	6.16534	0.0348304	NA	1066	1.45784	2.26909	19.4246	Volatile Organic Compounds (VOC)
LBXVXY	Blood m-/p-Xylene (ng/mL)	total_seafood_grp4+	5.4538	2.58452	8.32308	0.0013791	NA	1066	1.46392	3.72548	19.5395	Volatile Organic Compounds (VOC)
LBXVXY	Blood m-/p-Xylene (ng/mL)	cycle2013-2014	-0.832466	-3.14954	1.48461	0.49052	NA	1066	1.18218	-0.704178	17.6288	Volatile Organic Compounds (VOC)
URX2MH	2-Methylhippuric acid (ng/mL)	(Intercept)	119.842	105.991	133.693	1.13217e-12	NA	704	7.06668	16.9587	18.3749	Volatile Organic Compounds (VOC)
URX2MH	2-Methylhippuric acid (ng/mL)	scale(log2(chem_measure))	1.31876	0.030437	2.60708	0.0594832	0.642713	704	0.657306	2.00631	18.7298	Volatile Organic Compounds (VOC)
URX2MH	2-Methylhippuric acid (ng/mL)	svi	-5.84602	-6.65406	-5.03797	5.58913e-11	NA	704	0.412269	-14.1801	17.3561	Volatile Organic Compounds (VOC)
URX2MH	2-Methylhippuric acid (ng/mL)	RIDAGEYR	-0.939905	-1.14847	-0.731339	4.20028e-08	NA	704	0.106412	-8.83273	18.7312	Volatile Organic Compounds (VOC)
URX2MH	2-Methylhippuric acid (ng/mL)	RIAGENDRFemale	6.71727	3.78587	9.64867	0.00031043	NA	704	1.49561	4.49132	17.2658	Volatile Organic Compounds (VOC)
URX2MH	2-Methylhippuric acid (ng/mL)	scale(log2(LBXCOT_imp))	-1.58995	-3.78356	0.603656	0.171994	NA	704	1.11919	-1.42063	18.5744	Volatile Organic Compounds (VOC)
URX2MH	2-Methylhippuric acid (ng/mL)	smk_statusFormer smoker	-0.738077	-3.43534	1.95918	0.598105	NA	704	1.37615	-0.536333	18.541	Volatile Organic Compounds (VOC)
URX2MH	2-Methylhippuric acid (ng/mL)	smk_statusCurrent smoker	0.487322	-7.64974	8.62439	0.907923	NA	704	4.15156	0.117383	17.1248	Volatile Organic Compounds (VOC)
URX2MH	2-Methylhippuric acid (ng/mL)	scale(log2(URXUCR))	-0.143258	-1.67309	1.38657	0.856407	NA	704	0.780526	-0.183541	18.1635	Volatile Organic Compounds (VOC)
URX2MH	2-Methylhippuric acid (ng/mL)	total_seafood_grp1-3	4.6304	1.17305	8.08774	0.0181648	NA	704	1.76395	2.62502	16.3216	Volatile Organic Compounds (VOC)
URX2MH	2-Methylhippuric acid (ng/mL)	total_seafood_grp4+	6.32371	2.49674	10.1507	0.00434661	NA	704	1.95253	3.23872	18.8885	Volatile Organic Compounds (VOC)
URX2MH	2-Methylhippuric acid (ng/mL)	cycle2013-2014	-1.96909	-4.2099	0.271721	0.1019	NA	704	1.14327	-1.72233	18.2646	Volatile Organic Compounds (VOC)
URX34M	3-methylhippuric acid & 4-methylhippuric acid (ng/mL)	(Intercept)	118.808	105.034	132.583	1.17356e-12	NA	742	7.02779	16.9055	18.3943	Volatile Organic Compounds (VOC)
URX34M	3-methylhippuric acid & 4-methylhippuric acid (ng/mL)	scale(log2(chem_measure))	0.448583	-0.80572	1.70289	0.491825	0.906028	742	0.639951	0.700966	18.9911	Volatile Organic Compounds (VOC)
URX34M	3-methylhippuric acid & 4-methylhippuric acid (ng/mL)	svi	-5.91811	-6.66864	-5.16758	1.47489e-11	NA	742	0.382924	-15.455	17.2923	Volatile Organic Compounds (VOC)
URX34M	3-methylhippuric acid & 4-methylhippuric acid (ng/mL)	RIDAGEYR	-0.9301	-1.13637	-0.723831	4.15267e-08	NA	742	0.105239	-8.83795	18.7367	Volatile Organic Compounds (VOC)
URX34M	3-methylhippuric acid & 4-methylhippuric acid (ng/mL)	RIAGENDRFemale	6.75002	3.95481	9.54523	0.000190099	NA	742	1.42613	4.73311	17.0733	Volatile Organic Compounds (VOC)
URX34M	3-methylhippuric acid & 4-methylhippuric acid (ng/mL)	scale(log2(LBXCOT_imp))	-1.37241	-3.43664	0.691813	0.208527	NA	742	1.05318	-1.30312	18.4934	Volatile Organic Compounds (VOC)
URX34M	3-methylhippuric acid & 4-methylhippuric acid (ng/mL)	smk_statusFormer smoker	-0.729123	-3.41991	1.96167	0.60165	NA	742	1.37285	-0.5311	18.5533	Volatile Organic Compounds (VOC)
URX34M	3-methylhippuric acid & 4-methylhippuric acid (ng/mL)	smk_statusCurrent smoker	0.933035	-7.21188	9.07795	0.825018	NA	742	4.15557	0.224526	17.0373	Volatile Organic Compounds (VOC)
URX34M	3-methylhippuric acid & 4-methylhippuric acid (ng/mL)	scale(log2(URXUCR))	0.0800061	-1.3766	1.53661	0.915439	NA	742	0.743167	0.107656	18.3179	Volatile Organic Compounds (VOC)
URX34M	3-methylhippuric acid & 4-methylhippuric acid (ng/mL)	total_seafood_grp1-3	5.22807	1.79492	8.66123	0.00897796	NA	742	1.75161	2.98473	15.5348	Volatile Organic Compounds (VOC)
URX34M	3-methylhippuric acid & 4-methylhippuric acid (ng/mL)	total_seafood_grp4+	6.81147	2.9862	10.6367	0.00248623	NA	742	1.95167	3.49008	18.7655	Volatile Organic Compounds (VOC)
URX34M	3-methylhippuric acid & 4-methylhippuric acid (ng/mL)	cycle2013-2014	-1.67436	-3.90231	0.55359	0.157653	NA	742	1.13671	-1.47299	18.4025	Volatile Organic Compounds (VOC)
URXAAM	N-acetyl-S-(2-carbamoylethyl)-L-cysteine (ng/mL)	(Intercept)	119.372	105.033	133.711	2.24778e-12	NA	717	7.31594	16.3167	18.3548	Volatile Organic Compounds (VOC)
URXAAM	N-acetyl-S-(2-carbamoylethyl)-L-cysteine (ng/mL)	scale(log2(chem_measure))	-1.03233	-2.70307	0.6384	0.240602	0.782879	717	0.852415	-1.21107	19.1513	Volatile Organic Compounds (VOC)
URXAAM	N-acetyl-S-(2-carbamoylethyl)-L-cysteine (ng/mL)	svi	-5.94817	-6.75288	-5.14346	4.06648e-11	NA	717	0.410566	-14.4877	17.3245	Volatile Organic Compounds (VOC)
URXAAM	N-acetyl-S-(2-carbamoylethyl)-L-cysteine (ng/mL)	RIDAGEYR	-0.932887	-1.14616	-0.719615	6.66952e-08	NA	717	0.108812	-8.57337	18.7083	Volatile Organic Compounds (VOC)
URXAAM	N-acetyl-S-(2-carbamoylethyl)-L-cysteine (ng/mL)	RIAGENDRFemale	7.09528	4.12515	10.0654	0.000207959	NA	717	1.51537	4.6822	17.1989	Volatile Organic Compounds (VOC)
URXAAM	N-acetyl-S-(2-carbamoylethyl)-L-cysteine (ng/mL)	scale(log2(LBXCOT_imp))	-0.994443	-3.05998	1.07109	0.357558	NA	717	1.05384	-0.943634	18.4395	Volatile Organic Compounds (VOC)
URXAAM	N-acetyl-S-(2-carbamoylethyl)-L-cysteine (ng/mL)	smk_statusFormer smoker	-0.275473	-3.0021	2.45115	0.845187	NA	717	1.39114	-0.19802	18.5218	Volatile Organic Compounds (VOC)
URXAAM	N-acetyl-S-(2-carbamoylethyl)-L-cysteine (ng/mL)	smk_statusCurrent smoker	2.08939	-5.70255	9.88133	0.606106	NA	717	3.97548	0.525569	16.6762	Volatile Organic Compounds (VOC)
URXAAM	N-acetyl-S-(2-carbamoylethyl)-L-cysteine (ng/mL)	scale(log2(URXUCR))	1.2364	-0.623221	3.09603	0.208569	NA	717	0.948788	1.30314	18.436	Volatile Organic Compounds (VOC)
URXAAM	N-acetyl-S-(2-carbamoylethyl)-L-cysteine (ng/mL)	total_seafood_grp1-3	4.47756	0.932343	8.02278	0.0246561	NA	717	1.80878	2.47545	16.2764	Volatile Organic Compounds (VOC)
URXAAM	N-acetyl-S-(2-carbamoylethyl)-L-cysteine (ng/mL)	total_seafood_grp4+	6.18221	2.38711	9.97731	0.00481281	NA	717	1.93628	3.19284	18.9054	Volatile Organic Compounds (VOC)
URXAAM	N-acetyl-S-(2-carbamoylethyl)-L-cysteine (ng/mL)	cycle2013-2014	-1.78528	-4.1712	0.600637	0.159355	NA	717	1.2173	-1.46658	18.4192	Volatile Organic Compounds (VOC)
URXAMC	N-acetyl-S-(N-methylcarbamoyl)-L-cysteine (ng/mL)	(Intercept)	118.513	104.701	132.326	1.35308e-12	NA	740	7.04712	16.8172	18.3402	Volatile Organic Compounds (VOC)
URXAMC	N-acetyl-S-(N-methylcarbamoyl)-L-cysteine (ng/mL)	scale(log2(chem_measure))	0.63739	-0.971737	2.24652	0.447233	0.900591	740	0.820983	0.776374	18.7093	Volatile Organic Compounds (VOC)
URXAMC	N-acetyl-S-(N-methylcarbamoyl)-L-cysteine (ng/mL)	svi	-5.91007	-6.70355	-5.1166	3.97896e-11	NA	740	0.404835	-14.5987	17.2069	Volatile Organic Compounds (VOC)
URXAMC	N-acetyl-S-(N-methylcarbamoyl)-L-cysteine (ng/mL)	RIDAGEYR	-0.926127	-1.13527	-0.716986	5.47744e-08	NA	740	0.106705	-8.67936	18.7341	Volatile Organic Compounds (VOC)
URXAMC	N-acetyl-S-(N-methylcarbamoyl)-L-cysteine (ng/mL)	RIAGENDRFemale	6.67997	3.83803	9.5219	0.000252283	NA	740	1.44997	4.60698	16.9727	Volatile Organic Compounds (VOC)
URXAMC	N-acetyl-S-(N-methylcarbamoyl)-L-cysteine (ng/mL)	scale(log2(LBXCOT_imp))	-1.43278	-3.68959	0.824034	0.228706	NA	740	1.15144	-1.24434	18.749	Volatile Organic Compounds (VOC)
URXAMC	N-acetyl-S-(N-methylcarbamoyl)-L-cysteine (ng/mL)	smk_statusFormer smoker	-0.788805	-3.45767	1.88006	0.569347	NA	740	1.36166	-0.579295	18.5814	Volatile Organic Compounds (VOC)
URXAMC	N-acetyl-S-(N-methylcarbamoyl)-L-cysteine (ng/mL)	smk_statusCurrent smoker	0.685253	-7.05015	8.42066	0.864215	NA	740	3.94663	0.17363	16.9336	Volatile Organic Compounds (VOC)
URXAMC	N-acetyl-S-(N-methylcarbamoyl)-L-cysteine (ng/mL)	scale(log2(URXUCR))	-0.0638915	-1.98924	1.86146	0.948836	NA	740	0.982321	-0.0650414	18.5765	Volatile Organic Compounds (VOC)
URXAMC	N-acetyl-S-(N-methylcarbamoyl)-L-cysteine (ng/mL)	total_seafood_grp1-3	5.28853	1.79991	8.77715	0.00885156	NA	740	1.77991	2.97124	16.3293	Volatile Organic Compounds (VOC)
URXAMC	N-acetyl-S-(N-methylcarbamoyl)-L-cysteine (ng/mL)	total_seafood_grp4+	6.84049	2.94065	10.7403	0.00276957	NA	740	1.98972	3.43792	18.9262	Volatile Organic Compounds (VOC)
URXAMC	N-acetyl-S-(N-methylcarbamoyl)-L-cysteine (ng/mL)	cycle2013-2014	-1.67115	-3.97334	0.631034	0.171531	NA	740	1.17459	-1.42276	18.4096	Volatile Organic Compounds (VOC)
URXATC	2-Aminothiazole-4-carboxylic acid (ng/mL)	(Intercept)	120.758	106.482	135.033	1.70325e-12	NA	725	7.28341	16.5799	18.3564	Volatile Organic Compounds (VOC)
URXATC	2-Aminothiazole-4-carboxylic acid (ng/mL)	scale(log2(chem_measure))	0.297733	-1.44287	2.03834	0.741309	0.944776	725	0.888063	0.335262	17.9734	Volatile Organic Compounds (VOC)
URXATC	2-Aminothiazole-4-carboxylic acid (ng/mL)	svi	-5.88735	-6.66192	-5.11279	2.74978e-11	NA	725	0.395188	-14.8976	17.2583	Volatile Organic Compounds (VOC)
URXATC	2-Aminothiazole-4-carboxylic acid (ng/mL)	RIDAGEYR	-0.952202	-1.16506	-0.739346	4.66346e-08	NA	725	0.1086	-8.76799	18.7488	Volatile Organic Compounds (VOC)
URXATC	2-Aminothiazole-4-carboxylic acid (ng/mL)	RIAGENDRFemale	6.35343	3.71313	8.99373	0.000180143	NA	725	1.34709	4.71641	17.6809	Volatile Organic Compounds (VOC)
URXATC	2-Aminothiazole-4-carboxylic acid (ng/mL)	scale(log2(LBXCOT_imp))	-1.28038	-3.35757	0.796813	0.242359	NA	725	1.05979	-1.20814	18.3188	Volatile Organic Compounds (VOC)
URXATC	2-Aminothiazole-4-carboxylic acid (ng/mL)	smk_statusFormer smoker	-0.371853	-2.96512	2.22142	0.781812	NA	725	1.3231	-0.281048	18.3858	Volatile Organic Compounds (VOC)
URXATC	2-Aminothiazole-4-carboxylic acid (ng/mL)	smk_statusCurrent smoker	0.982857	-7.38876	9.35447	0.820752	NA	725	4.27123	0.230111	16.9957	Volatile Organic Compounds (VOC)
URXATC	2-Aminothiazole-4-carboxylic acid (ng/mL)	scale(log2(URXUCR))	0.185086	-1.53396	1.90414	0.83513	NA	725	0.877067	0.211029	18.8431	Volatile Organic Compounds (VOC)
URXATC	2-Aminothiazole-4-carboxylic acid (ng/mL)	total_seafood_grp1-3	4.95168	1.27872	8.62465	0.0177028	NA	725	1.87396	2.64236	16.0604	Volatile Organic Compounds (VOC)
URXATC	2-Aminothiazole-4-carboxylic acid (ng/mL)	total_seafood_grp4+	6.32907	2.43943	10.2187	0.00489756	NA	725	1.98451	3.18923	18.7157	Volatile Organic Compounds (VOC)
URXATC	2-Aminothiazole-4-carboxylic acid (ng/mL)	cycle2013-2014	-1.62157	-3.97462	0.731487	0.193165	NA	725	1.20054	-1.3507	18.4056	Volatile Organic Compounds (VOC)
URXBMA	N-Acetyl-S-(benzyl)-L-cysteine (ng/mL)	(Intercept)	119.038	104.99	133.087	1.55702e-12	NA	740	7.16758	16.6079	18.4207	Volatile Organic Compounds (VOC)
URXBMA	N-Acetyl-S-(benzyl)-L-cysteine (ng/mL)	scale(log2(chem_measure))	0.158434	-1.88136	2.19823	0.880588	0.963924	740	1.04071	0.152236	19.2119	Volatile Organic Compounds (VOC)
URXBMA	N-Acetyl-S-(benzyl)-L-cysteine (ng/mL)	svi	-5.91301	-6.68568	-5.14035	2.14269e-11	NA	740	0.394218	-14.9994	17.4172	Volatile Organic Compounds (VOC)
URXBMA	N-Acetyl-S-(benzyl)-L-cysteine (ng/mL)	RIDAGEYR	-0.935085	-1.14575	-0.724417	5.21912e-08	NA	740	0.107483	-8.69981	18.7635	Volatile Organic Compounds (VOC)
URXBMA	N-Acetyl-S-(benzyl)-L-cysteine (ng/mL)	RIAGENDRFemale	6.90481	4.02206	9.78756	0.000202941	NA	740	1.47079	4.69462	17.1845	Volatile Organic Compounds (VOC)
URXBMA	N-Acetyl-S-(benzyl)-L-cysteine (ng/mL)	scale(log2(LBXCOT_imp))	-1.26069	-3.2765	0.755118	0.235756	NA	740	1.02847	-1.22579	18.3775	Volatile Organic Compounds (VOC)
URXBMA	N-Acetyl-S-(benzyl)-L-cysteine (ng/mL)	smk_statusFormer smoker	-0.595058	-3.28514	2.09502	0.669605	NA	740	1.37249	-0.433562	18.556	Volatile Organic Compounds (VOC)
URXBMA	N-Acetyl-S-(benzyl)-L-cysteine (ng/mL)	smk_statusCurrent smoker	1.18221	-6.85154	9.21596	0.776517	NA	740	4.09885	0.288424	16.963	Volatile Organic Compounds (VOC)
URXBMA	N-Acetyl-S-(benzyl)-L-cysteine (ng/mL)	scale(log2(URXUCR))	0.202343	-1.41101	1.81569	0.808587	NA	740	0.823138	0.24582	18.1035	Volatile Organic Compounds (VOC)
URXBMA	N-Acetyl-S-(benzyl)-L-cysteine (ng/mL)	total_seafood_grp1-3	5.24388	1.76792	8.71985	0.00942736	NA	740	1.77345	2.95688	15.6935	Volatile Organic Compounds (VOC)
URXBMA	N-Acetyl-S-(benzyl)-L-cysteine (ng/mL)	total_seafood_grp4+	6.84168	3.0591	10.6242	0.00219133	NA	740	1.92988	3.54512	18.7942	Volatile Organic Compounds (VOC)
URXBMA	N-Acetyl-S-(benzyl)-L-cysteine (ng/mL)	cycle2013-2014	-1.76708	-4.01104	0.476888	0.139794	NA	740	1.14488	-1.54346	18.3454	Volatile Organic Compounds (VOC)
URXBPM	N-Acetyl-S-(n-propyl)-L-cysteine (ng/mL)	(Intercept)	117.045	103.398	130.693	1.22532e-12	NA	729	6.96314	16.8093	18.4529	Volatile Organic Compounds (VOC)
URXBPM	N-Acetyl-S-(n-propyl)-L-cysteine (ng/mL)	scale(log2(chem_measure))	0.63136	-0.773811	2.03653	0.389419	0.854397	729	0.716924	0.880652	19.161	Volatile Organic Compounds (VOC)
URXBPM	N-Acetyl-S-(n-propyl)-L-cysteine (ng/mL)	svi	-6.04315	-6.79103	-5.29526	1.27331e-11	NA	729	0.381575	-15.8374	17.0251	Volatile Organic Compounds (VOC)
URXBPM	N-Acetyl-S-(n-propyl)-L-cysteine (ng/mL)	RIDAGEYR	-0.885713	-1.0776	-0.693823	3.06497e-08	NA	729	0.0979033	-9.04682	18.6164	Volatile Organic Compounds (VOC)
URXBPM	N-Acetyl-S-(n-propyl)-L-cysteine (ng/mL)	RIAGENDRFemale	7.03165	4.0314	10.0319	0.000253597	NA	729	1.53074	4.59363	17.1366	Volatile Organic Compounds (VOC)
URXBPM	N-Acetyl-S-(n-propyl)-L-cysteine (ng/mL)	scale(log2(LBXCOT_imp))	-1.20044	-3.22319	0.822319	0.259662	NA	729	1.03202	-1.16319	18.3412	Volatile Organic Compounds (VOC)
URXBPM	N-Acetyl-S-(n-propyl)-L-cysteine (ng/mL)	smk_statusFormer smoker	-0.994509	-3.55519	1.56618	0.456174	NA	729	1.30647	-0.761217	18.3991	Volatile Organic Compounds (VOC)
URXBPM	N-Acetyl-S-(n-propyl)-L-cysteine (ng/mL)	smk_statusCurrent smoker	1.31652	-6.76799	9.40102	0.753496	NA	729	4.12475	0.319176	16.9377	Volatile Organic Compounds (VOC)
URXBPM	N-Acetyl-S-(n-propyl)-L-cysteine (ng/mL)	scale(log2(URXUCR))	0.396203	-0.966972	1.75938	0.575939	NA	729	0.695497	0.569668	18.0134	Volatile Organic Compounds (VOC)
URXBPM	N-Acetyl-S-(n-propyl)-L-cysteine (ng/mL)	total_seafood_grp1-3	3.98791	1.00861	6.96722	0.0192084	NA	729	1.52005	2.62354	14.9621	Volatile Organic Compounds (VOC)
URXBPM	N-Acetyl-S-(n-propyl)-L-cysteine (ng/mL)	total_seafood_grp4+	5.65611	2.21844	9.09378	0.00454144	NA	729	1.75391	3.22485	18.6391	Volatile Organic Compounds (VOC)
URXBPM	N-Acetyl-S-(n-propyl)-L-cysteine (ng/mL)	cycle2013-2014	-1.65735	-3.99739	0.682695	0.181592	NA	729	1.1939	-1.38818	18.4786	Volatile Organic Compounds (VOC)
URXCEM	N-acetyl-S-(2-Carboxyethyl)-L-cysteine (ng/mL)	(Intercept)	118.059	104.092	132.026	1.59411e-12	NA	741	7.12608	16.5672	18.4409	Volatile Organic Compounds (VOC)
URXCEM	N-acetyl-S-(2-Carboxyethyl)-L-cysteine (ng/mL)	scale(log2(chem_measure))	-0.124705	-1.89759	1.64818	0.891794	0.963924	741	0.904535	-0.137866	19.0337	Volatile Organic Compounds (VOC)
URXCEM	N-acetyl-S-(2-Carboxyethyl)-L-cysteine (ng/mL)	svi	-5.93394	-6.68678	-5.1811	1.44678e-11	NA	741	0.384103	-15.4488	17.3207	Volatile Organic Compounds (VOC)
URXCEM	N-acetyl-S-(2-Carboxyethyl)-L-cysteine (ng/mL)	RIDAGEYR	-0.91942	-1.12954	-0.709304	6.45187e-08	NA	741	0.107202	-8.57652	18.7742	Volatile Organic Compounds (VOC)
URXCEM	N-acetyl-S-(2-Carboxyethyl)-L-cysteine (ng/mL)	RIAGENDRFemale	6.86293	3.97953	9.74632	0.000210484	NA	741	1.47112	4.66511	17.3685	Volatile Organic Compounds (VOC)
URXCEM	N-acetyl-S-(2-Carboxyethyl)-L-cysteine (ng/mL)	scale(log2(LBXCOT_imp))	-1.24752	-3.36308	0.868041	0.262435	NA	741	1.07937	-1.15579	18.555	Volatile Organic Compounds (VOC)
URXCEM	N-acetyl-S-(2-Carboxyethyl)-L-cysteine (ng/mL)	smk_statusFormer smoker	-0.723048	-3.38329	1.93719	0.600553	NA	741	1.35726	-0.532724	18.5383	Volatile Organic Compounds (VOC)
URXCEM	N-acetyl-S-(2-Carboxyethyl)-L-cysteine (ng/mL)	smk_statusCurrent smoker	1.29579	-6.72842	9.31999	0.755539	NA	741	4.09398	0.31651	16.6955	Volatile Organic Compounds (VOC)
URXCEM	N-acetyl-S-(2-Carboxyethyl)-L-cysteine (ng/mL)	scale(log2(URXUCR))	0.360735	-1.39302	2.11449	0.691372	NA	741	0.894772	0.403159	18.8319	Volatile Organic Compounds (VOC)
URXCEM	N-acetyl-S-(2-Carboxyethyl)-L-cysteine (ng/mL)	total_seafood_grp1-3	5.30658	1.80879	8.80438	0.0091219	NA	741	1.78459	2.97356	15.6649	Volatile Organic Compounds (VOC)
URXCEM	N-acetyl-S-(2-Carboxyethyl)-L-cysteine (ng/mL)	total_seafood_grp4+	6.81732	3.03185	10.6028	0.00227425	NA	741	1.93136	3.5298	18.7562	Volatile Organic Compounds (VOC)
URXCEM	N-acetyl-S-(2-Carboxyethyl)-L-cysteine (ng/mL)	cycle2013-2014	-1.76506	-4.06177	0.53164	0.148996	NA	741	1.17179	-1.5063	18.367	Volatile Organic Compounds (VOC)
URXCYM	N-acetyl-S-(2-cyanoethyl)-L-cysteine (ng/mL)	(Intercept)	120.968	107.116	134.821	9.74532e-13	NA	734	7.06745	17.1163	18.3643	Volatile Organic Compounds (VOC)
URXCYM	N-acetyl-S-(2-cyanoethyl)-L-cysteine (ng/mL)	scale(log2(chem_measure))	2.23779	0.0676814	4.4079	0.0581253	0.642713	734	1.1072	2.02113	18.3209	Volatile Organic Compounds (VOC)
URXCYM	N-acetyl-S-(2-cyanoethyl)-L-cysteine (ng/mL)	svi	-5.91629	-6.67709	-5.15548	1.64658e-11	NA	734	0.388165	-15.2417	17.4206	Volatile Organic Compounds (VOC)
URXCYM	N-acetyl-S-(2-cyanoethyl)-L-cysteine (ng/mL)	RIDAGEYR	-0.960499	-1.16397	-0.757025	2.07252e-08	NA	734	0.103813	-9.25221	18.7136	Volatile Organic Compounds (VOC)
URXCYM	N-acetyl-S-(2-cyanoethyl)-L-cysteine (ng/mL)	RIAGENDRFemale	6.96672	3.96562	9.96782	0.000269814	NA	734	1.53117	4.54992	17.3681	Volatile Organic Compounds (VOC)
URXCYM	N-acetyl-S-(2-cyanoethyl)-L-cysteine (ng/mL)	scale(log2(LBXCOT_imp))	-2.58916	-4.9674	-0.210923	0.0467245	NA	734	1.21339	-2.13383	18.1818	Volatile Organic Compounds (VOC)
URXCYM	N-acetyl-S-(2-cyanoethyl)-L-cysteine (ng/mL)	smk_statusFormer smoker	-0.587875	-3.10566	1.92991	0.652568	NA	734	1.28458	-0.457639	18.4065	Volatile Organic Compounds (VOC)
URXCYM	N-acetyl-S-(2-cyanoethyl)-L-cysteine (ng/mL)	smk_statusCurrent smoker	-0.915556	-8.43725	6.60613	0.814309	NA	734	3.8376	-0.238575	16.8703	Volatile Organic Compounds (VOC)
URXCYM	N-acetyl-S-(2-cyanoethyl)-L-cysteine (ng/mL)	scale(log2(URXUCR))	-0.223409	-1.52824	1.08142	0.741036	NA	734	0.66573	-0.335585	18.1301	Volatile Organic Compounds (VOC)
URXCYM	N-acetyl-S-(2-cyanoethyl)-L-cysteine (ng/mL)	total_seafood_grp1-3	5.40214	1.9246	8.87968	0.00784253	NA	734	1.77425	3.04474	15.7298	Volatile Organic Compounds (VOC)
URXCYM	N-acetyl-S-(2-cyanoethyl)-L-cysteine (ng/mL)	total_seafood_grp4+	6.68821	2.895	10.4814	0.00266876	NA	734	1.93531	3.45589	18.8679	Volatile Organic Compounds (VOC)
URXCYM	N-acetyl-S-(2-cyanoethyl)-L-cysteine (ng/mL)	cycle2013-2014	-1.83684	-4.05481	0.381123	0.12159	NA	734	1.13162	-1.6232	18.3609	Volatile Organic Compounds (VOC)
URXDHB	N-acetyl-S-(3,4-dihydroxybutyl)-L-cysteine (ng/mL)	(Intercept)	118.021	104.415	131.627	1.14492e-12	NA	743	6.94179	17.0015	18.318	Volatile Organic Compounds (VOC)
URXDHB	N-acetyl-S-(3,4-dihydroxybutyl)-L-cysteine (ng/mL)	scale(log2(chem_measure))	-0.649772	-2.6766	1.37705	0.537436	0.906028	743	1.0341	-0.628349	18.5502	Volatile Organic Compounds (VOC)
URXDHB	N-acetyl-S-(3,4-dihydroxybutyl)-L-cysteine (ng/mL)	svi	-5.94082	-6.69564	-5.18601	1.51139e-11	NA	743	0.38511	-15.4263	17.2985	Volatile Organic Compounds (VOC)
URXDHB	N-acetyl-S-(3,4-dihydroxybutyl)-L-cysteine (ng/mL)	RIDAGEYR	-0.917567	-1.12336	-0.711774	5.00984e-08	NA	743	0.104997	-8.73901	18.6997	Volatile Organic Compounds (VOC)
URXDHB	N-acetyl-S-(3,4-dihydroxybutyl)-L-cysteine (ng/mL)	RIAGENDRFemale	6.88921	4.08686	9.69156	0.000159049	NA	743	1.42977	4.81841	17.0575	Volatile Organic Compounds (VOC)
URXDHB	N-acetyl-S-(3,4-dihydroxybutyl)-L-cysteine (ng/mL)	scale(log2(LBXCOT_imp))	-1.19551	-3.35067	0.959643	0.290923	NA	743	1.09957	-1.08726	18.4522	Volatile Organic Compounds (VOC)
URXDHB	N-acetyl-S-(3,4-dihydroxybutyl)-L-cysteine (ng/mL)	smk_statusFormer smoker	-0.689855	-3.35796	1.97825	0.618291	NA	743	1.36128	-0.50677	18.5384	Volatile Organic Compounds (VOC)
URXDHB	N-acetyl-S-(3,4-dihydroxybutyl)-L-cysteine (ng/mL)	smk_statusCurrent smoker	1.36921	-6.56746	9.30588	0.739392	NA	743	4.04932	0.338133	17.0441	Volatile Organic Compounds (VOC)
URXDHB	N-acetyl-S-(3,4-dihydroxybutyl)-L-cysteine (ng/mL)	scale(log2(URXUCR))	0.827347	-1.15522	2.80991	0.424056	NA	743	1.01151	0.817929	18.064	Volatile Organic Compounds (VOC)
URXDHB	N-acetyl-S-(3,4-dihydroxybutyl)-L-cysteine (ng/mL)	total_seafood_grp1-3	5.24927	1.75692	8.74163	0.00958953	NA	743	1.78181	2.94603	15.7957	Volatile Organic Compounds (VOC)
URXDHB	N-acetyl-S-(3,4-dihydroxybutyl)-L-cysteine (ng/mL)	total_seafood_grp4+	6.77821	2.9655	10.5909	0.00252052	NA	743	1.94526	3.48447	18.7488	Volatile Organic Compounds (VOC)
URXDHB	N-acetyl-S-(3,4-dihydroxybutyl)-L-cysteine (ng/mL)	cycle2013-2014	-1.86069	-4.05614	0.334767	0.11353	NA	743	1.12013	-1.66114	18.51	Volatile Organic Compounds (VOC)
URXHP2	N-acetyl-S-(2-hydroxypropyl)-L-cysteine (ng/mL)	(Intercept)	117.903	103.572	132.234	2.5544e-12	NA	736	7.31175	16.1251	18.4372	Volatile Organic Compounds (VOC)
URXHP2	N-acetyl-S-(2-hydroxypropyl)-L-cysteine (ng/mL)	scale(log2(chem_measure))	0.746496	-0.628761	2.12175	0.300945	0.792589	736	0.701662	1.0639	18.6662	Volatile Organic Compounds (VOC)
URXHP2	N-acetyl-S-(2-hydroxypropyl)-L-cysteine (ng/mL)	svi	-5.88254	-6.64028	-5.1248	1.47904e-11	NA	736	0.386603	-15.216	17.5722	Volatile Organic Compounds (VOC)
URXHP2	N-acetyl-S-(2-hydroxypropyl)-L-cysteine (ng/mL)	RIDAGEYR	-0.915442	-1.12778	-0.703108	8.13696e-08	NA	736	0.108334	-8.45019	18.7545	Volatile Organic Compounds (VOC)
URXHP2	N-acetyl-S-(2-hydroxypropyl)-L-cysteine (ng/mL)	RIAGENDRFemale	6.77069	3.9588	9.58259	0.000189527	NA	736	1.43464	4.71943	17.2884	Volatile Organic Compounds (VOC)
URXHP2	N-acetyl-S-(2-hydroxypropyl)-L-cysteine (ng/mL)	scale(log2(LBXCOT_imp))	-1.38058	-3.50603	0.744869	0.218758	NA	736	1.08441	-1.27311	18.4833	Volatile Organic Compounds (VOC)
URXHP2	N-acetyl-S-(2-hydroxypropyl)-L-cysteine (ng/mL)	smk_statusFormer smoker	-0.842913	-3.47538	1.78956	0.537956	NA	736	1.3431	-0.627589	18.4682	Volatile Organic Compounds (VOC)
URXHP2	N-acetyl-S-(2-hydroxypropyl)-L-cysteine (ng/mL)	smk_statusCurrent smoker	0.768638	-7.52569	9.06297	0.858025	NA	736	4.2318	0.181634	16.9451	Volatile Organic Compounds (VOC)
URXHP2	N-acetyl-S-(2-hydroxypropyl)-L-cysteine (ng/mL)	scale(log2(URXUCR))	-0.0248227	-1.68545	1.6358	0.976936	NA	736	0.847258	-0.0292977	18.792	Volatile Organic Compounds (VOC)
URXHP2	N-acetyl-S-(2-hydroxypropyl)-L-cysteine (ng/mL)	total_seafood_grp1-3	5.24044	1.72358	8.75731	0.0101013	NA	736	1.79432	2.92058	15.809	Volatile Organic Compounds (VOC)
URXHP2	N-acetyl-S-(2-hydroxypropyl)-L-cysteine (ng/mL)	total_seafood_grp4+	6.65104	2.83468	10.4674	0.00292734	NA	736	1.94712	3.41583	18.834	Volatile Organic Compounds (VOC)
URXHP2	N-acetyl-S-(2-hydroxypropyl)-L-cysteine (ng/mL)	cycle2013-2014	-1.83929	-4.16324	0.484659	0.137891	NA	736	1.18569	-1.55124	18.3805	Volatile Organic Compounds (VOC)
URXHPM	N-acetyl-S-(3-Hydroxypropyl)-L-cysteine (ng/mL)	(Intercept)	119.344	105.525	133.163	1.10211e-12	NA	737	7.05046	16.9272	18.4367	Volatile Organic Compounds (VOC)
URXHPM	N-acetyl-S-(3-Hydroxypropyl)-L-cysteine (ng/mL)	scale(log2(chem_measure))	0.00127794	-1.62105	1.62361	0.998784	0.99948	737	0.82772	0.00154393	18.8008	Volatile Organic Compounds (VOC)
URXHPM	N-acetyl-S-(3-Hydroxypropyl)-L-cysteine (ng/mL)	svi	-5.91603	-6.67326	-5.15881	1.69425e-11	NA	737	0.386338	-15.3131	17.304	Volatile Organic Compounds (VOC)
URXHPM	N-acetyl-S-(3-Hydroxypropyl)-L-cysteine (ng/mL)	RIDAGEYR	-0.939764	-1.14565	-0.733879	3.32974e-08	NA	737	0.105043	-8.94643	18.8128	Volatile Organic Compounds (VOC)
URXHPM	N-acetyl-S-(3-Hydroxypropyl)-L-cysteine (ng/mL)	RIAGENDRFemale	6.6304	3.84577	9.41504	0.000216211	NA	737	1.42073	4.66689	17.1564	Volatile Organic Compounds (VOC)
URXHPM	N-acetyl-S-(3-Hydroxypropyl)-L-cysteine (ng/mL)	scale(log2(LBXCOT_imp))	-1.3111	-3.49603	0.873824	0.254443	NA	737	1.11476	-1.17613	18.516	Volatile Organic Compounds (VOC)
URXHPM	N-acetyl-S-(3-Hydroxypropyl)-L-cysteine (ng/mL)	smk_statusFormer smoker	-0.558052	-3.33309	2.21698	0.69796	NA	737	1.41583	-0.394151	18.5676	Volatile Organic Compounds (VOC)
URXHPM	N-acetyl-S-(3-Hydroxypropyl)-L-cysteine (ng/mL)	smk_statusCurrent smoker	1.21556	-6.48965	8.92077	0.760865	NA	737	3.93123	0.309207	17.2651	Volatile Organic Compounds (VOC)
URXHPM	N-acetyl-S-(3-Hydroxypropyl)-L-cysteine (ng/mL)	scale(log2(URXUCR))	0.252027	-1.3852	1.88926	0.766351	NA	737	0.835322	0.301713	17.8838	Volatile Organic Compounds (VOC)
URXHPM	N-acetyl-S-(3-Hydroxypropyl)-L-cysteine (ng/mL)	total_seafood_grp1-3	5.36156	1.88905	8.83408	0.00789755	NA	737	1.77169	3.02624	16.3006	Volatile Organic Compounds (VOC)
URXHPM	N-acetyl-S-(3-Hydroxypropyl)-L-cysteine (ng/mL)	total_seafood_grp4+	7.01756	3.20243	10.8327	0.00189938	NA	737	1.94649	3.60523	18.8949	Volatile Organic Compounds (VOC)
URXHPM	N-acetyl-S-(3-Hydroxypropyl)-L-cysteine (ng/mL)	cycle2013-2014	-1.62981	-3.96532	0.7057	0.187867	NA	737	1.19159	-1.36776	18.3922	Volatile Organic Compounds (VOC)
URXMAD	Mandelic acid (ng/mL)	(Intercept)	118.733	104.453	133.012	2.03829e-12	NA	732	7.28561	16.2968	18.4833	Volatile Organic Compounds (VOC)
URXMAD	Mandelic acid (ng/mL)	scale(log2(chem_measure))	0.111892	-1.21904	1.44283	0.870862	0.963924	732	0.679049	0.164777	18.9801	Volatile Organic Compounds (VOC)
URXMAD	Mandelic acid (ng/mL)	svi	-5.91917	-6.67509	-5.16325	1.63686e-11	NA	732	0.385675	-15.3476	17.3019	Volatile Organic Compounds (VOC)
URXMAD	Mandelic acid (ng/mL)	RIDAGEYR	-0.932251	-1.14446	-0.720046	6.03257e-08	NA	732	0.108268	-8.61062	18.791	Volatile Organic Compounds (VOC)
URXMAD	Mandelic acid (ng/mL)	RIAGENDRFemale	6.55249	3.7832	9.32179	0.000234016	NA	732	1.4129	4.63761	17.0417	Volatile Organic Compounds (VOC)
URXMAD	Mandelic acid (ng/mL)	scale(log2(LBXCOT_imp))	-1.30163	-3.42085	0.817586	0.243911	NA	732	1.08123	-1.20384	18.3994	Volatile Organic Compounds (VOC)
URXMAD	Mandelic acid (ng/mL)	smk_statusFormer smoker	-0.652233	-3.40233	2.09786	0.647426	NA	732	1.40311	-0.464848	18.6367	Volatile Organic Compounds (VOC)
URXMAD	Mandelic acid (ng/mL)	smk_statusCurrent smoker	0.847192	-7.28391	8.9783	0.840611	NA	732	4.14852	0.204215	16.9948	Volatile Organic Compounds (VOC)
URXMAD	Mandelic acid (ng/mL)	scale(log2(URXUCR))	0.194989	-1.5387	1.92868	0.827944	NA	732	0.884534	0.220443	18.4764	Volatile Organic Compounds (VOC)
URXMAD	Mandelic acid (ng/mL)	total_seafood_grp1-3	5.48811	1.97038	9.00584	0.00760036	NA	732	1.79476	3.05785	15.8009	Volatile Organic Compounds (VOC)
URXMAD	Mandelic acid (ng/mL)	total_seafood_grp4+	7.33526	3.55252	11.118	0.00123557	NA	732	1.92997	3.80072	18.7105	Volatile Organic Compounds (VOC)
URXMAD	Mandelic acid (ng/mL)	cycle2013-2014	-1.54413	-3.9063	0.81804	0.215921	NA	732	1.20519	-1.28123	18.5214	Volatile Organic Compounds (VOC)
URXMB3	N-Acetyl-S-(4-hydroxy-2-butenyl)-L-Cysteine (ng/mL)	(Intercept)	120.267	106.195	134.339	1.4994e-12	NA	721	7.17966	16.7511	18.3038	Volatile Organic Compounds (VOC)
URXMB3	N-Acetyl-S-(4-hydroxy-2-butenyl)-L-Cysteine (ng/mL)	scale(log2(chem_measure))	0.162727	-1.41089	1.73635	0.841562	0.963924	721	0.802868	0.202682	18.7849	Volatile Organic Compounds (VOC)
URXMB3	N-Acetyl-S-(4-hydroxy-2-butenyl)-L-Cysteine (ng/mL)	svi	-5.95517	-6.73747	-5.17288	3.01393e-11	NA	721	0.39913	-14.9204	17.1261	Volatile Organic Compounds (VOC)
URXMB3	N-Acetyl-S-(4-hydroxy-2-butenyl)-L-Cysteine (ng/mL)	RIDAGEYR	-0.952059	-1.16066	-0.743459	3.72925e-08	NA	721	0.106429	-8.94549	18.5634	Volatile Organic Compounds (VOC)
URXMB3	N-Acetyl-S-(4-hydroxy-2-butenyl)-L-Cysteine (ng/mL)	RIAGENDRFemale	6.92201	4.06702	9.777	0.000184756	NA	721	1.45663	4.75209	16.9964	Volatile Organic Compounds (VOC)
URXMB3	N-Acetyl-S-(4-hydroxy-2-butenyl)-L-Cysteine (ng/mL)	scale(log2(LBXCOT_imp))	-1.33174	-3.67353	1.01005	0.279103	NA	721	1.19479	-1.11462	18.7404	Volatile Organic Compounds (VOC)
URXMB3	N-Acetyl-S-(4-hydroxy-2-butenyl)-L-Cysteine (ng/mL)	smk_statusFormer smoker	-0.635736	-3.28227	2.0108	0.643324	NA	721	1.35027	-0.47082	18.3294	Volatile Organic Compounds (VOC)
URXMB3	N-Acetyl-S-(4-hydroxy-2-butenyl)-L-Cysteine (ng/mL)	smk_statusCurrent smoker	0.935559	-7.10491	8.97603	0.822287	NA	721	4.10228	0.228058	17.2199	Volatile Organic Compounds (VOC)
URXMB3	N-Acetyl-S-(4-hydroxy-2-butenyl)-L-Cysteine (ng/mL)	scale(log2(URXUCR))	0.411621	-1.21174	2.03498	0.625151	NA	721	0.828243	0.496981	18.2044	Volatile Organic Compounds (VOC)
URXMB3	N-Acetyl-S-(4-hydroxy-2-butenyl)-L-Cysteine (ng/mL)	total_seafood_grp1-3	5.64111	2.03708	9.24513	0.00750957	NA	721	1.83879	3.06784	15.6513	Volatile Organic Compounds (VOC)
URXMB3	N-Acetyl-S-(4-hydroxy-2-butenyl)-L-Cysteine (ng/mL)	total_seafood_grp4+	6.72843	2.80898	10.6479	0.0032966	NA	721	1.99972	3.36468	18.7722	Volatile Organic Compounds (VOC)
URXMB3	N-Acetyl-S-(4-hydroxy-2-butenyl)-L-Cysteine (ng/mL)	cycle2013-2014	-1.77474	-4.03486	0.48537	0.140865	NA	721	1.15312	-1.53908	18.3349	Volatile Organic Compounds (VOC)
URXPHG	Phenylglyoxylic acid (ng/mL)	(Intercept)	118.979	104.738	133.219	1.79829e-12	NA	731	7.26547	16.3759	18.5278	Volatile Organic Compounds (VOC)
URXPHG	Phenylglyoxylic acid (ng/mL)	scale(log2(chem_measure))	0.455772	-1.15273	2.06427	0.58517	0.916506	731	0.820662	0.555371	18.8572	Volatile Organic Compounds (VOC)
URXPHG	Phenylglyoxylic acid (ng/mL)	svi	-5.99521	-6.77817	-5.21226	2.64851e-11	NA	731	0.399466	-15.0081	17.1663	Volatile Organic Compounds (VOC)
URXPHG	Phenylglyoxylic acid (ng/mL)	RIDAGEYR	-0.935327	-1.14954	-0.721115	6.73431e-08	NA	731	0.109292	-8.55806	18.7497	Volatile Organic Compounds (VOC)
URXPHG	Phenylglyoxylic acid (ng/mL)	RIAGENDRFemale	6.91253	4.19486	9.6302	0.000119744	NA	731	1.38657	4.98535	16.6631	Volatile Organic Compounds (VOC)
URXPHG	Phenylglyoxylic acid (ng/mL)	scale(log2(LBXCOT_imp))	-1.39009	-3.42819	0.648011	0.197515	NA	731	1.03985	-1.33682	18.4705	Volatile Organic Compounds (VOC)
URXPHG	Phenylglyoxylic acid (ng/mL)	smk_statusFormer smoker	-0.722875	-3.40032	1.95457	0.603029	NA	731	1.36604	-0.529174	18.3477	Volatile Organic Compounds (VOC)
URXPHG	Phenylglyoxylic acid (ng/mL)	smk_statusCurrent smoker	1.51009	-6.17847	9.19864	0.705126	NA	731	3.92273	0.384958	16.7035	Volatile Organic Compounds (VOC)
URXPHG	Phenylglyoxylic acid (ng/mL)	scale(log2(URXUCR))	-0.00558875	-1.92534	1.91416	0.995508	NA	731	0.979466	-0.00570592	18.5807	Volatile Organic Compounds (VOC)
URXPHG	Phenylglyoxylic acid (ng/mL)	total_seafood_grp1-3	5.48168	1.96224	9.00111	0.00732321	NA	731	1.79563	3.05279	16.6649	Volatile Organic Compounds (VOC)
URXPHG	Phenylglyoxylic acid (ng/mL)	total_seafood_grp4+	7.02206	3.17634	10.8678	0.00201706	NA	731	1.9621	3.57884	18.8917	Volatile Organic Compounds (VOC)
URXPHG	Phenylglyoxylic acid (ng/mL)	cycle2013-2014	-1.60467	-3.96226	0.75293	0.198412	NA	731	1.20286	-1.33405	18.4616	Volatile Organic Compounds (VOC)
URXPMM	N-acetyl-s-(3-hydroxypropyl-1-methyl)-L-cysteine (ng/mL)	(Intercept)	119.396	105.584	133.208	1.19886e-12	NA	739	7.04711	16.9425	18.3326	Volatile Organic Compounds (VOC)
URXPMM	N-acetyl-s-(3-hydroxypropyl-1-methyl)-L-cysteine (ng/mL)	scale(log2(chem_measure))	1.85609	0.537263	3.17491	0.0128177	0.601361	739	0.672868	2.75847	18.2622	Volatile Organic Compounds (VOC)
URXPMM	N-acetyl-s-(3-hydroxypropyl-1-methyl)-L-cysteine (ng/mL)	svi	-5.93628	-6.68109	-5.19147	1.13965e-11	NA	739	0.380004	-15.6216	17.3843	Volatile Organic Compounds (VOC)
URXPMM	N-acetyl-s-(3-hydroxypropyl-1-methyl)-L-cysteine (ng/mL)	RIDAGEYR	-0.938956	-1.14805	-0.729866	4.48012e-08	NA	739	0.106679	-8.8017	18.7065	Volatile Organic Compounds (VOC)
URXPMM	N-acetyl-s-(3-hydroxypropyl-1-methyl)-L-cysteine (ng/mL)	RIAGENDRFemale	6.8168	3.90215	9.73145	0.000254087	NA	739	1.48707	4.58406	17.2695	Volatile Organic Compounds (VOC)
URXPMM	N-acetyl-s-(3-hydroxypropyl-1-methyl)-L-cysteine (ng/mL)	scale(log2(LBXCOT_imp))	-1.74999	-3.75914	0.259162	0.104709	NA	739	1.02508	-1.70718	18.2894	Volatile Organic Compounds (VOC)
URXPMM	N-acetyl-s-(3-hydroxypropyl-1-methyl)-L-cysteine (ng/mL)	smk_statusFormer smoker	-0.598878	-3.25261	2.05485	0.663361	NA	739	1.35394	-0.442321	18.5858	Volatile Organic Compounds (VOC)
URXPMM	N-acetyl-s-(3-hydroxypropyl-1-methyl)-L-cysteine (ng/mL)	smk_statusCurrent smoker	-0.527201	-8.42455	7.37015	0.897419	NA	739	4.02926	-0.130843	17.1867	Volatile Organic Compounds (VOC)
URXPMM	N-acetyl-s-(3-hydroxypropyl-1-methyl)-L-cysteine (ng/mL)	scale(log2(URXUCR))	-0.629152	-2.24142	0.98312	0.454185	NA	739	0.822588	-0.764845	18.1679	Volatile Organic Compounds (VOC)
URXPMM	N-acetyl-s-(3-hydroxypropyl-1-methyl)-L-cysteine (ng/mL)	total_seafood_grp1-3	5.5028	1.94574	9.05986	0.00781551	NA	739	1.81483	3.03214	16.2642	Volatile Organic Compounds (VOC)
URXPMM	N-acetyl-s-(3-hydroxypropyl-1-methyl)-L-cysteine (ng/mL)	total_seafood_grp4+	6.91645	3.05884	10.7741	0.00232534	NA	739	1.96817	3.51416	18.9611	Volatile Organic Compounds (VOC)
URXPMM	N-acetyl-s-(3-hydroxypropyl-1-methyl)-L-cysteine (ng/mL)	cycle2013-2014	-1.58865	-3.89072	0.713431	0.192489	NA	739	1.17453	-1.35258	18.5029	Volatile Organic Compounds (VOC)

### Sheet: Supplemental Table 9
Variable name	Chemical name (units)	Model term	Coefficient estimate	Lower 95% CI	Upper 95% CI	Unadjusted p-value	Adjusted p-value	N	Standard error	Statistic	Degrees of freedom	Chemical family
LBXACR	Acrylamide (pmoL/g Hb)	(Intercept)	108.183	96.5034	119.864	0.000436589	NA	367	5.95924	18.1539	2.91023	Acrylamide
LBXACR	Acrylamide (pmoL/g Hb)	scale(log2(chem_measure))	2.13119	0.108148	4.15423	0.134415	0.840409	367	1.03216	2.06478	2.88807	Acrylamide
LBXACR	Acrylamide (pmoL/g Hb)	svi	-5.40674	-6.2895	-4.52398	0.000701767	NA	367	0.450388	-12.0046	3.36702	Acrylamide
LBXACR	Acrylamide (pmoL/g Hb)	RIDAGEYR	-0.809601	-0.970583	-0.648619	0.00257752	NA	367	0.0821338	-9.8571	2.89453	Acrylamide
LBXACR	Acrylamide (pmoL/g Hb)	RIAGENDRFemale	5.30729	2.49848	8.1161	0.0291923	NA	367	1.43307	3.70345	3.2915	Acrylamide
LBXACR	Acrylamide (pmoL/g Hb)	scale(log2(LBXCOT_imp))	-3.36752	-5.57464	-1.1604	0.0458325	NA	367	1.12608	-2.99047	3.61645	Acrylamide
LBXACR	Acrylamide (pmoL/g Hb)	smk_statusFormer smoker	-1.23396	-4.52012	2.05219	0.508108	NA	367	1.67661	-0.735988	3.49058	Acrylamide
LBXACR	Acrylamide (pmoL/g Hb)	smk_statusCurrent smoker	6.63132	-0.853863	14.1165	0.175079	NA	367	3.81897	1.73642	3.20204	Acrylamide
LBXACR	Acrylamide (pmoL/g Hb)	total_seafood_grp1-3	3.12739	-0.0106334	6.2654	0.135481	NA	367	1.60103	1.95336	3.37662	Acrylamide
LBXACR	Acrylamide (pmoL/g Hb)	total_seafood_grp4+	8.12768	4.51165	11.7437	0.014332	NA	367	1.84491	4.40545	3.64174	Acrylamide
LBXACR	Acrylamide (pmoL/g Hb)	scale(log2(chem_measure)):svi	-0.23724	-0.851349	0.37687	0.499841	0.967232	367	0.313321	-0.757178	3.26672	Acrylamide
LBXGLY	Glycideamide (pmol/g Hb)	(Intercept)	106.042	92.1562	119.929	0.000847972	NA	355	7.08484	14.9675	2.85188	Acrylamide
LBXGLY	Glycideamide (pmol/g Hb)	scale(log2(chem_measure))	0.348018	-1.90018	2.59622	0.779257	0.967232	355	1.14704	0.303406	3.39187	Acrylamide
LBXGLY	Glycideamide (pmol/g Hb)	svi	-5.08797	-5.98948	-4.18647	0.000787289	NA	355	0.459953	-11.062	3.47466	Acrylamide
LBXGLY	Glycideamide (pmol/g Hb)	RIDAGEYR	-0.784946	-0.991399	-0.578494	0.00427914	NA	355	0.105333	-7.45204	3.13805	Acrylamide
LBXGLY	Glycideamide (pmol/g Hb)	RIAGENDRFemale	4.74719	1.51189	7.98249	0.0541421	NA	355	1.65066	2.87593	3.43858	Acrylamide
LBXGLY	Glycideamide (pmol/g Hb)	scale(log2(LBXCOT_imp))	-3.28482	-5.38312	-1.18651	0.041592	NA	355	1.07056	-3.06831	3.6884	Acrylamide
LBXGLY	Glycideamide (pmol/g Hb)	smk_statusFormer smoker	0.290455	-2.56619	3.1471	0.853114	NA	355	1.45747	0.199287	3.48474	Acrylamide
LBXGLY	Glycideamide (pmol/g Hb)	smk_statusCurrent smoker	8.31502	0.519822	16.1102	0.114011	NA	355	3.97714	2.0907	3.52796	Acrylamide
LBXGLY	Glycideamide (pmol/g Hb)	total_seafood_grp1-3	2.36829	-0.885987	5.62258	0.25302	NA	355	1.66035	1.42638	2.86613	Acrylamide
LBXGLY	Glycideamide (pmol/g Hb)	total_seafood_grp4+	7.29035	3.59954	10.9812	0.0238682	NA	355	1.88306	3.87153	3.43413	Acrylamide
LBXGLY	Glycideamide (pmol/g Hb)	scale(log2(chem_measure)):svi	-0.0204302	-0.651542	0.610682	0.953208	0.983539	355	0.321996	-0.0634486	3.16337	Acrylamide
LBX3AL	Propanaldehyde (ng/mL)	(Intercept)	95.9276	84.0233	107.832	0.00109755	NA	322	6.07365	15.7941	2.63786	Aldehydes
LBX3AL	Propanaldehyde (ng/mL)	scale(log2(chem_measure))	0.935867	-1.00054	2.87227	0.40202	0.967232	322	0.987961	0.947271	3.6417	Aldehydes
LBX3AL	Propanaldehyde (ng/mL)	svi	-5.93016	-6.65513	-5.2052	0.000181238	NA	322	0.36988	-16.0326	3.58714	Aldehydes
LBX3AL	Propanaldehyde (ng/mL)	RIDAGEYR	-0.632347	-0.81932	-0.445375	0.00649947	NA	322	0.0953942	-6.62878	3.07098	Aldehydes
LBX3AL	Propanaldehyde (ng/mL)	RIAGENDRFemale	5.14154	1.52292	8.76016	0.0589249	NA	322	1.84624	2.78488	3.43366	Aldehydes
LBX3AL	Propanaldehyde (ng/mL)	scale(log2(LBXCOT_imp))	-1.96631	-3.67245	-0.260175	0.103746	NA	322	0.87048	-2.25889	3.19021	Aldehydes
LBX3AL	Propanaldehyde (ng/mL)	smk_statusFormer smoker	-0.446266	-3.87021	2.97768	0.812376	NA	322	1.74691	-0.25546	3.57606	Aldehydes
LBX3AL	Propanaldehyde (ng/mL)	smk_statusCurrent smoker	5.33476	-2.98475	13.6543	0.287204	NA	322	4.24465	1.25682	3.44869	Aldehydes
LBX3AL	Propanaldehyde (ng/mL)	total_seafood_grp1-3	5.26143	0.838319	9.68453	0.135208	NA	322	2.25669	2.33148	2.16739	Aldehydes
LBX3AL	Propanaldehyde (ng/mL)	total_seafood_grp4+	8.44214	3.76582	13.1185	0.0335394	NA	322	2.38588	3.53838	3.26422	Aldehydes
LBX3AL	Propanaldehyde (ng/mL)	scale(log2(chem_measure)):svi	-0.289367	-0.862284	0.283549	0.383224	0.967232	322	0.292304	-0.989951	3.64839	Aldehydes
LBX4AL	Butyraldehyde (ng/mL)	(Intercept)	100.67	87.2571	114.083	0.00284613	NA	335	6.84337	14.7106	2.23813	Aldehydes
LBX4AL	Butyraldehyde (ng/mL)	scale(log2(chem_measure))	1.50464	-0.924483	3.93377	0.298824	0.967232	335	1.23935	1.21406	3.57292	Aldehydes
LBX4AL	Butyraldehyde (ng/mL)	svi	-5.61446	-6.41211	-4.81682	0.000314358	NA	335	0.406961	-13.7961	3.57552	Aldehydes
LBX4AL	Butyraldehyde (ng/mL)	RIDAGEYR	-0.691689	-0.879592	-0.503785	0.00801654	NA	335	0.0958691	-7.21493	2.66991	Aldehydes
LBX4AL	Butyraldehyde (ng/mL)	RIAGENDRFemale	4.18672	0.697843	7.6756	0.0888555	NA	335	1.78004	2.35204	3.44518	Aldehydes
LBX4AL	Butyraldehyde (ng/mL)	scale(log2(LBXCOT_imp))	-1.58323	-3.59851	0.432056	0.209319	NA	335	1.02821	-1.5398	3.45757	Aldehydes
LBX4AL	Butyraldehyde (ng/mL)	smk_statusFormer smoker	-0.754205	-4.16573	2.65732	0.68937	NA	335	1.74057	-0.433308	3.61596	Aldehydes
LBX4AL	Butyraldehyde (ng/mL)	smk_statusCurrent smoker	3.64348	-4.08739	11.3743	0.414264	NA	335	3.94432	0.923728	3.53447	Aldehydes
LBX4AL	Butyraldehyde (ng/mL)	total_seafood_grp1-3	4.54534	-0.275059	9.36574	0.190843	NA	335	2.45939	1.84816	2.26392	Aldehydes
LBX4AL	Butyraldehyde (ng/mL)	total_seafood_grp4+	8.6677	4.19548	13.1399	0.038803	NA	335	2.28174	3.79872	2.6844	Aldehydes
LBX4AL	Butyraldehyde (ng/mL)	scale(log2(chem_measure)):svi	-0.392883	-1.30332	0.517553	0.449076	0.967232	335	0.464508	-0.845805	3.68493	Aldehydes
LBX5AL	Pentanaldehyde (ng/mL)	(Intercept)	102.484	89.8865	115.082	0.00120571	NA	337	6.42731	15.9451	2.57708	Aldehydes
LBX5AL	Pentanaldehyde (ng/mL)	scale(log2(chem_measure))	-1.50231	-4.62175	1.61713	0.402977	0.967232	337	1.59155	-0.943926	3.67858	Aldehydes
LBX5AL	Pentanaldehyde (ng/mL)	svi	-5.5924	-6.57504	-4.60977	0.000679385	NA	337	0.501346	-11.1548	3.55789	Aldehydes
LBX5AL	Pentanaldehyde (ng/mL)	RIDAGEYR	-0.733548	-0.921352	-0.545743	0.00486632	NA	337	0.0958187	-7.65557	2.95737	Aldehydes
LBX5AL	Pentanaldehyde (ng/mL)	RIAGENDRFemale	4.4785	1.37125	7.58574	0.0568186	NA	337	1.58533	2.82496	3.43281	Aldehydes
LBX5AL	Pentanaldehyde (ng/mL)	scale(log2(LBXCOT_imp))	-3.20639	-5.05576	-1.35701	0.0332551	NA	337	0.94356	-3.39818	3.52353	Aldehydes
LBX5AL	Pentanaldehyde (ng/mL)	smk_statusFormer smoker	-0.618468	-3.61838	2.38144	0.709313	NA	337	1.53057	-0.404078	3.54709	Aldehydes
LBX5AL	Pentanaldehyde (ng/mL)	smk_statusCurrent smoker	7.45782	-0.220246	15.1359	0.140243	NA	337	3.91738	1.90378	3.48041	Aldehydes
LBX5AL	Pentanaldehyde (ng/mL)	total_seafood_grp1-3	3.48032	-0.596604	7.55724	0.231141	NA	337	2.08006	1.67318	2.08579	Aldehydes
LBX5AL	Pentanaldehyde (ng/mL)	total_seafood_grp4+	8.80536	4.90453	12.7062	0.0211175	NA	337	1.99022	4.42431	3.0221	Aldehydes
LBX5AL	Pentanaldehyde (ng/mL)	scale(log2(chem_measure)):svi	0.901428	0.0258866	1.77697	0.12106	0.835374	337	0.446705	2.01795	3.62281	Aldehydes
LBX6AL	Hexanaldehyde (ng/mL)	(Intercept)	97.5211	84.8045	110.238	0.00212781	NA	299	6.48804	15.0309	2.36113	Aldehydes
LBX6AL	Hexanaldehyde (ng/mL)	scale(log2(chem_measure))	3.74727	1.26807	6.22647	0.0538692	0.833021	299	1.2649	2.96251	3.24501	Aldehydes
LBX6AL	Hexanaldehyde (ng/mL)	svi	-5.35426	-6.36774	-4.34078	0.000981159	NA	299	0.517081	-10.3548	3.4775	Aldehydes
LBX6AL	Hexanaldehyde (ng/mL)	RIDAGEYR	-0.674772	-0.867908	-0.481636	0.00690701	NA	299	0.0985388	-6.84778	2.92533	Aldehydes
LBX6AL	Hexanaldehyde (ng/mL)	RIAGENDRFemale	4.24611	0.561358	7.93086	0.0973011	NA	299	1.87998	2.2586	3.4577	Aldehydes
LBX6AL	Hexanaldehyde (ng/mL)	scale(log2(LBXCOT_imp))	-2.60863	-5.23834	0.0210756	0.130666	NA	299	1.34169	-1.94429	3.64441	Aldehydes
LBX6AL	Hexanaldehyde (ng/mL)	smk_statusFormer smoker	0.550098	-2.84382	3.94402	0.768763	NA	299	1.73159	0.317683	3.49881	Aldehydes
LBX6AL	Hexanaldehyde (ng/mL)	smk_statusCurrent smoker	6.88476	-2.06688	15.8364	0.21693	NA	299	4.56716	1.50745	3.45925	Aldehydes
LBX6AL	Hexanaldehyde (ng/mL)	total_seafood_grp1-3	3.86378	-1.41616	9.14372	0.286898	NA	299	2.69384	1.4343	2.01778	Aldehydes
LBX6AL	Hexanaldehyde (ng/mL)	total_seafood_grp4+	10.2367	5.63567	14.8377	0.0303671	NA	299	2.34746	4.36076	2.57254	Aldehydes
LBX6AL	Hexanaldehyde (ng/mL)	scale(log2(chem_measure)):svi	-0.656651	-1.35592	0.0426172	0.166206	0.888023	299	0.35677	-1.84055	2.89714	Aldehydes
LBX7AL	Heptaldehyde (ng/mL)	(Intercept)	99.8553	85.514	114.197	0.00165426	NA	283	7.31699	13.647	2.622	Aldehydes
LBX7AL	Heptaldehyde (ng/mL)	scale(log2(chem_measure))	1.22409	-1.95865	4.40683	0.495971	0.967232	283	1.62385	0.753821	3.70911	Aldehydes
LBX7AL	Heptaldehyde (ng/mL)	svi	-5.78073	-6.52075	-5.04071	0.000349519	NA	283	0.377562	-15.3107	3.30481	Aldehydes
LBX7AL	Heptaldehyde (ng/mL)	RIDAGEYR	-0.699327	-0.898636	-0.500019	0.00707613	NA	283	0.101688	-6.87719	2.89213	Aldehydes
LBX7AL	Heptaldehyde (ng/mL)	RIAGENDRFemale	4.53057	0.550998	8.51014	0.0959803	NA	283	2.03039	2.23137	3.64744	Aldehydes
LBX7AL	Heptaldehyde (ng/mL)	scale(log2(LBXCOT_imp))	-2.59184	-5.2046	0.020912	0.131953	NA	283	1.33304	-1.94431	3.58456	Aldehydes
LBX7AL	Heptaldehyde (ng/mL)	smk_statusFormer smoker	1.84908	-1.40776	5.10592	0.333099	NA	283	1.66165	1.1128	3.68329	Aldehydes
LBX7AL	Heptaldehyde (ng/mL)	smk_statusCurrent smoker	8.54016	-0.206234	17.2865	0.138089	NA	283	4.46244	1.91378	3.50905	Aldehydes
LBX7AL	Heptaldehyde (ng/mL)	total_seafood_grp1-3	3.76225	-0.438229	7.96273	0.240438	NA	283	2.1431	1.75552	1.7292	Aldehydes
LBX7AL	Heptaldehyde (ng/mL)	total_seafood_grp4+	8.0763	3.18271	12.9699	0.0529956	NA	283	2.49673	3.23475	2.79803	Aldehydes
LBX7AL	Heptaldehyde (ng/mL)	scale(log2(chem_measure)):svi	-0.230529	-1.51843	1.05737	0.745119	0.967232	283	0.657091	-0.350833	3.62904	Aldehydes
LBXBZAL	Benzaldehyde (ng/mL)	(Intercept)	110.885	95.2669	126.503	0.00140163	NA	286	7.96842	13.9156	2.68558	Aldehydes
LBXBZAL	Benzaldehyde (ng/mL)	scale(log2(chem_measure))	-0.356737	-2.348	1.63453	0.745012	0.967232	286	1.01595	-0.351136	3.60887	Aldehydes
LBXBZAL	Benzaldehyde (ng/mL)	svi	-5.72099	-6.56341	-4.87857	0.000457273	NA	286	0.429806	-13.3106	3.42037	Aldehydes
LBXBZAL	Benzaldehyde (ng/mL)	RIDAGEYR	-0.863829	-1.0627	-0.664958	0.00424005	NA	286	0.101465	-8.51356	2.82893	Aldehydes
LBXBZAL	Benzaldehyde (ng/mL)	RIAGENDRFemale	5.58657	1.58778	9.58537	0.0573123	NA	286	2.0402	2.73824	3.66092	Aldehydes
LBXBZAL	Benzaldehyde (ng/mL)	scale(log2(LBXCOT_imp))	-3.17441	-5.75985	-0.588964	0.0807356	NA	286	1.3191	-2.40649	3.61203	Aldehydes
LBXBZAL	Benzaldehyde (ng/mL)	smk_statusFormer smoker	-0.958054	-4.16442	2.24831	0.592283	NA	286	1.6359	-0.585644	3.66277	Aldehydes
LBXBZAL	Benzaldehyde (ng/mL)	smk_statusCurrent smoker	6.54694	-2.79914	15.893	0.249947	NA	286	4.76841	1.37298	3.55637	Aldehydes
LBXBZAL	Benzaldehyde (ng/mL)	total_seafood_grp1-3	4.63769	-0.389271	9.66464	0.180899	NA	286	2.56477	1.80822	2.63443	Aldehydes
LBXBZAL	Benzaldehyde (ng/mL)	total_seafood_grp4+	9.18596	4.47607	13.8959	0.0326622	NA	286	2.40301	3.82269	2.93958	Aldehydes
LBXBZAL	Benzaldehyde (ng/mL)	scale(log2(chem_measure)):svi	0.282309	-0.538324	1.10294	0.540515	0.967232	286	0.418691	0.674267	3.6406	Aldehydes
LBXFOR	Formaldehyde (nmol/g Hb)	(Intercept)	100.29	87.7292	112.851	0.0011534	NA	333	6.40869	15.6491	2.62466	Aldehydes
LBXFOR	Formaldehyde (nmol/g Hb)	scale(log2(chem_measure))	0.492676	-2.51784	3.50319	0.770927	0.967232	333	1.53598	0.320757	2.7866	Aldehydes
LBXFOR	Formaldehyde (nmol/g Hb)	svi	-5.39313	-6.25853	-4.52773	0.00184599	NA	333	0.44153	-12.2147	2.7277	Aldehydes
LBXFOR	Formaldehyde (nmol/g Hb)	RIDAGEYR	-0.730417	-0.929459	-0.531376	0.00836147	NA	333	0.101552	-7.19256	2.641	Aldehydes
LBXFOR	Formaldehyde (nmol/g Hb)	RIAGENDRFemale	5.41149	1.80287	9.02011	0.0663192	NA	333	1.84113	2.93922	2.7861	Aldehydes
LBXFOR	Formaldehyde (nmol/g Hb)	scale(log2(LBXCOT_imp))	-3.99518	-6.11031	-1.88004	0.0421653	NA	333	1.07915	-3.70215	2.64755	Aldehydes
LBXFOR	Formaldehyde (nmol/g Hb)	smk_statusFormer smoker	0.814826	-2.21925	3.8489	0.63776	NA	333	1.548	0.526375	2.77612	Aldehydes
LBXFOR	Formaldehyde (nmol/g Hb)	smk_statusCurrent smoker	12.4181	4.19932	20.6368	0.0717762	NA	333	4.19324	2.96145	2.57804	Aldehydes
LBXFOR	Formaldehyde (nmol/g Hb)	total_seafood_grp1-3	4.9967	1.17678	8.81662	0.116236	NA	333	1.94894	2.56381	2.14137	Aldehydes
LBXFOR	Formaldehyde (nmol/g Hb)	total_seafood_grp4+	8.41193	2.97903	13.8448	0.0702887	NA	333	2.77189	3.03473	2.51611	Aldehydes
LBXFOR	Formaldehyde (nmol/g Hb)	scale(log2(chem_measure)):svi	0.0782704	-0.839038	0.995579	0.879842	0.978456	333	0.468015	0.167239	2.48332	Aldehydes
LBXI5AL	Isopentanaldehyde (ng/mL)	(Intercept)	102.83	90.656	115.005	0.00132035	NA	343	6.21145	16.555	2.48418	Aldehydes
LBXI5AL	Isopentanaldehyde (ng/mL)	scale(log2(chem_measure))	-0.733918	-3.71228	2.24444	0.658675	0.967232	343	1.51957	-0.482977	3.38224	Aldehydes
LBXI5AL	Isopentanaldehyde (ng/mL)	svi	-5.5488	-6.39666	-4.70094	0.000455372	NA	343	0.43258	-12.8272	3.50216	Aldehydes
LBXI5AL	Isopentanaldehyde (ng/mL)	RIDAGEYR	-0.749049	-0.923302	-0.574796	0.00455613	NA	343	0.0889047	-8.42531	2.79548	Aldehydes
LBXI5AL	Isopentanaldehyde (ng/mL)	RIAGENDRFemale	5.16504	1.64055	8.68954	0.0536323	NA	343	1.79821	2.87232	3.47543	Aldehydes
LBXI5AL	Isopentanaldehyde (ng/mL)	scale(log2(LBXCOT_imp))	-3.02961	-5.49512	-0.564108	0.0795393	NA	343	1.25791	-2.40845	3.66529	Aldehydes
LBXI5AL	Isopentanaldehyde (ng/mL)	smk_statusFormer smoker	-0.0493016	-3.59418	3.49558	0.979686	NA	343	1.80861	-0.0272593	3.62606	Aldehydes
LBXI5AL	Isopentanaldehyde (ng/mL)	smk_statusCurrent smoker	6.82416	-0.610396	14.2587	0.16347	NA	343	3.79314	1.79908	3.22194	Aldehydes
LBXI5AL	Isopentanaldehyde (ng/mL)	total_seafood_grp1-3	4.25398	0.29182	8.21614	0.164464	NA	343	2.02151	2.10436	2.09062	Aldehydes
LBXI5AL	Isopentanaldehyde (ng/mL)	total_seafood_grp4+	9.14395	5.21298	13.0749	0.0182543	NA	343	2.00559	4.55922	3.11293	Aldehydes
LBXI5AL	Isopentanaldehyde (ng/mL)	scale(log2(chem_measure)):svi	0.334155	-0.456011	1.12432	0.457429	0.967232	343	0.403146	0.828868	3.68891	Aldehydes
URX1NP	1-Aminonaphthalene, urine (pg/mL)	(Intercept)	101.462	88.1218	114.802	0.00164217	NA	351	6.80604	14.9076	2.50517	Aromatic Amines
URX1NP	1-Aminonaphthalene, urine (pg/mL)	scale(log2(chem_measure))	-0.700552	-4.22167	2.82056	0.724711	0.967232	351	1.79649	-0.389957	2.75791	Aromatic Amines
URX1NP	1-Aminonaphthalene, urine (pg/mL)	svi	-5.47664	-6.27376	-4.67953	0.00155917	NA	351	0.406691	-13.4663	2.67466	Aromatic Amines
URX1NP	1-Aminonaphthalene, urine (pg/mL)	RIDAGEYR	-0.70955	-0.915555	-0.503545	0.00945927	NA	351	0.105105	-6.7509	2.67412	Aromatic Amines
URX1NP	1-Aminonaphthalene, urine (pg/mL)	RIAGENDRFemale	5.12142	1.05851	9.18433	0.0963815	NA	351	2.07291	2.47064	2.79069	Aromatic Amines
URX1NP	1-Aminonaphthalene, urine (pg/mL)	scale(log2(LBXCOT_imp))	-3.54737	-6.09368	-1.00106	0.0774485	NA	351	1.29914	-2.73056	2.80489	Aromatic Amines
URX1NP	1-Aminonaphthalene, urine (pg/mL)	smk_statusFormer smoker	-0.812451	-4.01218	2.38728	0.655062	NA	351	1.63251	-0.497668	2.80776	Aromatic Amines
URX1NP	1-Aminonaphthalene, urine (pg/mL)	smk_statusCurrent smoker	9.20127	0.925282	17.4773	0.124203	NA	351	4.22244	2.17913	2.78928	Aromatic Amines
URX1NP	1-Aminonaphthalene, urine (pg/mL)	scale(log2(URXUCR))	-0.527681	-1.92987	0.874505	0.518085	NA	351	0.715401	-0.737601	2.77851	Aromatic Amines
URX1NP	1-Aminonaphthalene, urine (pg/mL)	total_seafood_grp1-3	3.31475	-0.228919	6.85842	0.218172	NA	351	1.80799	1.83338	1.85212	Aromatic Amines
URX1NP	1-Aminonaphthalene, urine (pg/mL)	total_seafood_grp4+	7.38318	2.71742	12.0489	0.0635424	NA	351	2.38049	3.10154	2.6245	Aromatic Amines
URX1NP	1-Aminonaphthalene, urine (pg/mL)	scale(log2(chem_measure)):svi	0.331533	-0.62057	1.28364	0.559824	0.967232	351	0.485767	0.682494	2.19579	Aromatic Amines
URX2NP	2-Aminonaphthalene, urine (pg/mL)	(Intercept)	105.447	94.0865	116.807	0.00186641	NA	354	5.79614	18.1926	2.215	Aromatic Amines
URX2NP	2-Aminonaphthalene, urine (pg/mL)	scale(log2(chem_measure))	1.12103	-1.97771	4.21978	0.532993	0.967232	354	1.58099	0.70907	2.78609	Aromatic Amines
URX2NP	2-Aminonaphthalene, urine (pg/mL)	svi	-5.47653	-6.19184	-4.76122	0.00117376	NA	354	0.364956	-15.006	2.67326	Aromatic Amines
URX2NP	2-Aminonaphthalene, urine (pg/mL)	RIDAGEYR	-0.760911	-0.944072	-0.57775	0.00725687	NA	354	0.0934495	-8.14248	2.50808	Aromatic Amines
URX2NP	2-Aminonaphthalene, urine (pg/mL)	RIAGENDRFemale	5.55259	1.7462	9.35899	0.0697705	NA	354	1.94204	2.85916	2.81167	Aromatic Amines
URX2NP	2-Aminonaphthalene, urine (pg/mL)	scale(log2(LBXCOT_imp))	-3.82687	-5.74148	-1.91225	0.0353128	NA	354	0.976846	-3.91758	2.71738	Aromatic Amines
URX2NP	2-Aminonaphthalene, urine (pg/mL)	smk_statusFormer smoker	-0.667913	-3.662	2.32618	0.693246	NA	354	1.5276	-0.437231	2.81981	Aromatic Amines
URX2NP	2-Aminonaphthalene, urine (pg/mL)	smk_statusCurrent smoker	8.97934	0.417925	17.5408	0.138063	NA	354	4.36807	2.05568	2.81337	Aromatic Amines
URX2NP	2-Aminonaphthalene, urine (pg/mL)	scale(log2(URXUCR))	-0.419941	-1.72494	0.885057	0.576132	NA	354	0.665816	-0.630717	2.78665	Aromatic Amines
URX2NP	2-Aminonaphthalene, urine (pg/mL)	total_seafood_grp1-3	3.18232	0.55361	5.81104	0.185434	NA	354	1.34118	2.37278	1.46342	Aromatic Amines
URX2NP	2-Aminonaphthalene, urine (pg/mL)	total_seafood_grp4+	6.98384	3.58715	10.3805	0.0382479	NA	354	1.733	4.02991	2.50441	Aromatic Amines
URX2NP	2-Aminonaphthalene, urine (pg/mL)	scale(log2(chem_measure)):svi	-0.0391529	-1.0205	0.942197	0.943703	0.983539	354	0.500689	-0.0781981	2.40545	Aromatic Amines
URX4BP	4-Aminobiphenyl, urine (pg/mL)	(Intercept)	104.877	93.6135	116.141	0.00165408	NA	359	5.74693	18.2493	2.26718	Aromatic Amines
URX4BP	4-Aminobiphenyl, urine (pg/mL)	scale(log2(chem_measure))	0.689422	-2.36601	3.74485	0.69008	0.967232	359	1.55889	0.442251	2.81318	Aromatic Amines
URX4BP	4-Aminobiphenyl, urine (pg/mL)	svi	-5.50569	-6.24311	-4.76828	0.00111703	NA	359	0.376233	-14.6337	2.73603	Aromatic Amines
URX4BP	4-Aminobiphenyl, urine (pg/mL)	RIDAGEYR	-0.756751	-0.925739	-0.587764	0.00631033	NA	359	0.0862182	-8.77717	2.47712	Aromatic Amines
URX4BP	4-Aminobiphenyl, urine (pg/mL)	RIAGENDRFemale	4.57324	0.291676	8.85479	0.133109	NA	359	2.18447	2.09352	2.82035	Aromatic Amines
URX4BP	4-Aminobiphenyl, urine (pg/mL)	scale(log2(LBXCOT_imp))	-3.59568	-5.60963	-1.58173	0.0450898	NA	359	1.02752	-3.49937	2.75605	Aromatic Amines
URX4BP	4-Aminobiphenyl, urine (pg/mL)	smk_statusFormer smoker	-0.797596	-3.95081	2.35562	0.656098	NA	359	1.60879	-0.495775	2.81993	Aromatic Amines
URX4BP	4-Aminobiphenyl, urine (pg/mL)	smk_statusCurrent smoker	10.2178	1.60405	18.8315	0.109534	NA	359	4.39476	2.32499	2.77997	Aromatic Amines
URX4BP	4-Aminobiphenyl, urine (pg/mL)	scale(log2(URXUCR))	-0.56129	-2.10957	0.986991	0.531606	NA	359	0.789939	-0.710548	2.8199	Aromatic Amines
URX4BP	4-Aminobiphenyl, urine (pg/mL)	total_seafood_grp1-3	3.69452	0.275545	7.11349	0.167801	NA	359	1.74437	2.11796	2.00875	Aromatic Amines
URX4BP	4-Aminobiphenyl, urine (pg/mL)	total_seafood_grp4+	7.88559	3.32677	12.4444	0.0526765	NA	359	2.32593	3.3903	2.6086	Aromatic Amines
URX4BP	4-Aminobiphenyl, urine (pg/mL)	scale(log2(chem_measure)):svi	-0.276278	-1.32128	0.768723	0.643894	0.967232	359	0.533164	-0.518186	2.69018	Aromatic Amines
URXANS	o-Anisidine, urine (pg/mL)	(Intercept)	103.016	86.8171	119.214	0.00258949	NA	333	8.2645	12.4648	2.4984	Aromatic Amines
URXANS	o-Anisidine, urine (pg/mL)	scale(log2(chem_measure))	0.350277	-1.71707	2.41762	0.762838	0.967232	333	1.05477	0.332089	2.8361	Aromatic Amines
URXANS	o-Anisidine, urine (pg/mL)	svi	-5.53512	-6.28555	-4.78469	0.00121619	NA	333	0.382874	-14.4568	2.70761	Aromatic Amines
URXANS	o-Anisidine, urine (pg/mL)	RIDAGEYR	-0.694168	-0.94395	-0.444385	0.0160265	NA	333	0.12744	-5.44702	2.69107	Aromatic Amines
URXANS	o-Anisidine, urine (pg/mL)	RIAGENDRFemale	4.57964	0.546375	8.6129	0.119763	NA	333	2.05779	2.22552	2.77228	Aromatic Amines
URXANS	o-Anisidine, urine (pg/mL)	scale(log2(LBXCOT_imp))	-2.29601	-4.44361	-0.148417	0.137293	NA	333	1.09571	-2.09545	2.69573	Aromatic Amines
URXANS	o-Anisidine, urine (pg/mL)	smk_statusFormer smoker	-1.93018	-5.45093	1.59058	0.365711	NA	333	1.7963	-1.07453	2.82424	Aromatic Amines
URXANS	o-Anisidine, urine (pg/mL)	smk_statusCurrent smoker	5.9505	-2.6585	14.5595	0.277003	NA	333	4.39235	1.35474	2.72085	Aromatic Amines
URXANS	o-Anisidine, urine (pg/mL)	scale(log2(URXUCR))	-0.282598	-1.9493	1.38411	0.762964	NA	333	0.850359	-0.332327	2.79819	Aromatic Amines
URXANS	o-Anisidine, urine (pg/mL)	total_seafood_grp1-3	2.29932	-1.32693	5.92558	0.376447	NA	333	1.85013	1.24279	1.46789	Aromatic Amines
URXANS	o-Anisidine, urine (pg/mL)	total_seafood_grp4+	6.23572	2.22459	10.2468	0.0732705	NA	333	2.04649	3.04703	2.41918	Aromatic Amines
URXANS	o-Anisidine, urine (pg/mL)	scale(log2(chem_measure)):svi	0.0620693	-0.761019	0.885158	0.892383	0.978456	333	0.419943	0.147804	2.83334	Aromatic Amines
URXDMN	2,6-Dimethylaniline, urine (pg/mL)	(Intercept)	102.928	90.5473	115.308	0.0019738	NA	341	6.31657	16.2949	2.30536	Aromatic Amines
URXDMN	2,6-Dimethylaniline, urine (pg/mL)	scale(log2(chem_measure))	-2.42842	-5.34628	0.489448	0.212633	0.967232	341	1.48871	-1.63123	2.66353	Aromatic Amines
URXDMN	2,6-Dimethylaniline, urine (pg/mL)	svi	-5.37857	-6.13875	-4.6184	0.0014041	NA	341	0.387844	-13.8679	2.68967	Aromatic Amines
URXDMN	2,6-Dimethylaniline, urine (pg/mL)	RIDAGEYR	-0.713322	-0.89695	-0.529694	0.00835108	NA	341	0.0936878	-7.61382	2.52611	Aromatic Amines
URXDMN	2,6-Dimethylaniline, urine (pg/mL)	RIAGENDRFemale	4.03209	-0.136518	8.20069	0.161374	NA	341	2.12684	1.89581	2.78365	Aromatic Amines
URXDMN	2,6-Dimethylaniline, urine (pg/mL)	scale(log2(LBXCOT_imp))	-2.548	-4.61339	-0.482624	0.106021	NA	341	1.05377	-2.418	2.6404	Aromatic Amines
URXDMN	2,6-Dimethylaniline, urine (pg/mL)	smk_statusFormer smoker	-2.23724	-6.06034	1.58586	0.339035	NA	341	1.95056	-1.14697	2.83047	Aromatic Amines
URXDMN	2,6-Dimethylaniline, urine (pg/mL)	smk_statusCurrent smoker	7.48036	-1.87148	16.8322	0.226043	NA	341	4.77134	1.56777	2.66487	Aromatic Amines
URXDMN	2,6-Dimethylaniline, urine (pg/mL)	scale(log2(URXUCR))	-0.0337264	-1.59892	1.53146	0.969159	NA	341	0.798566	-0.0422337	2.78084	Aromatic Amines
URXDMN	2,6-Dimethylaniline, urine (pg/mL)	total_seafood_grp1-3	4.05997	0.398122	7.72182	0.191922	NA	341	1.86829	2.17309	1.60897	Aromatic Amines
URXDMN	2,6-Dimethylaniline, urine (pg/mL)	total_seafood_grp4+	7.30962	3.13195	11.4873	0.0533365	NA	341	2.13146	3.42939	2.54293	Aromatic Amines
URXDMN	2,6-Dimethylaniline, urine (pg/mL)	scale(log2(chem_measure)):svi	0.217817	-0.887914	1.32355	0.727831	0.967232	341	0.564149	0.386099	2.69758	Aromatic Amines
URXHM	Harman (pg/mL)	(Intercept)	102.711	92.5984	112.823	0.000431101	NA	377	5.15928	19.9079	2.79038	Aromatic Amines
URXHM	Harman (pg/mL)	scale(log2(chem_measure))	3.06137	1.07333	5.0494	0.064507	0.833021	377	1.0143	3.01819	2.71701	Aromatic Amines
URXHM	Harman (pg/mL)	svi	-5.365	-6.15179	-4.57821	0.00135621	NA	377	0.401423	-13.365	2.7654	Aromatic Amines
URXHM	Harman (pg/mL)	RIDAGEYR	-0.727218	-0.899996	-0.55444	0.00475716	NA	377	0.0881519	-8.2496	2.80639	Aromatic Amines
URXHM	Harman (pg/mL)	RIAGENDRFemale	4.43026	0.894902	7.96562	0.0989764	NA	377	1.80375	2.45613	2.74841	Aromatic Amines
URXHM	Harman (pg/mL)	scale(log2(LBXCOT_imp))	-3.62015	-5.30729	-1.93301	0.0315639	NA	377	0.860787	-4.20563	2.63501	Aromatic Amines
URXHM	Harman (pg/mL)	smk_statusFormer smoker	-1.68548	-4.99577	1.62482	0.39581	NA	377	1.68893	-0.997957	2.83042	Aromatic Amines
URXHM	Harman (pg/mL)	smk_statusCurrent smoker	9.48936	1.21812	17.7606	0.119559	NA	377	4.22002	2.24865	2.70951	Aromatic Amines
URXHM	Harman (pg/mL)	scale(log2(URXUCR))	-1.41148	-3.16894	0.345977	0.220336	NA	377	0.896662	-1.57415	2.7864	Aromatic Amines
URXHM	Harman (pg/mL)	total_seafood_grp1-3	3.72128	0.566021	6.87653	0.162233	NA	377	1.60982	2.3116	1.78189	Aromatic Amines
URXHM	Harman (pg/mL)	total_seafood_grp4+	7.36855	2.61012	12.127	0.0734306	NA	377	2.42777	3.03511	2.43022	Aromatic Amines
URXHM	Harman (pg/mL)	scale(log2(chem_measure)):svi	-0.523947	-1.19464	0.146742	0.251576	0.967232	377	0.342189	-1.53117	2.25513	Aromatic Amines
URXNHM	Norharman (pg/mL)	(Intercept)	101.85	91.7241	111.976	0.000443792	NA	375	5.16617	19.7148	2.78946	Aromatic Amines
URXNHM	Norharman (pg/mL)	scale(log2(chem_measure))	0.765689	-2.11767	3.64904	0.640881	0.967232	375	1.4711	0.520488	2.81412	Aromatic Amines
URXNHM	Norharman (pg/mL)	svi	-5.45383	-6.20772	-4.69994	0.00110436	NA	375	0.384638	-14.1791	2.78969	Aromatic Amines
URXNHM	Norharman (pg/mL)	RIDAGEYR	-0.722456	-0.895951	-0.548962	0.00496258	NA	375	0.0885177	-8.16172	2.796	Aromatic Amines
URXNHM	Norharman (pg/mL)	RIAGENDRFemale	4.86154	1.24387	8.4792	0.0842066	NA	375	1.84575	2.63391	2.79018	Aromatic Amines
URXNHM	Norharman (pg/mL)	scale(log2(LBXCOT_imp))	-3.58181	-5.3938	-1.76982	0.037569	NA	375	0.924484	-3.87439	2.66269	Aromatic Amines
URXNHM	Norharman (pg/mL)	smk_statusFormer smoker	-0.630896	-3.42668	2.16489	0.690008	NA	375	1.42642	-0.442293	2.81755	Aromatic Amines
URXNHM	Norharman (pg/mL)	smk_statusCurrent smoker	9.83832	1.41804	18.2586	0.114787	NA	375	4.29606	2.29008	2.72589	Aromatic Amines
URXNHM	Norharman (pg/mL)	scale(log2(URXUCR))	-0.596705	-2.3861	1.19269	0.563029	NA	375	0.912958	-0.653595	2.80083	Aromatic Amines
URXNHM	Norharman (pg/mL)	total_seafood_grp1-3	4.17218	1.28043	7.06392	0.108436	NA	375	1.47538	2.82787	1.95331	Aromatic Amines
URXNHM	Norharman (pg/mL)	total_seafood_grp4+	7.77128	3.60907	11.9335	0.0452286	NA	375	2.12358	3.65953	2.57742	Aromatic Amines
URXNHM	Norharman (pg/mL)	scale(log2(chem_measure)):svi	-0.0867365	-0.803901	0.630428	0.829751	0.975787	375	0.3659	-0.23705	2.64769	Aromatic Amines
URXOTD	o-Toluidine, urine (pg/mL)	(Intercept)	102.662	89.8341	115.49	0.00158614	NA	348	6.54499	15.6856	2.45864	Aromatic Amines
URXOTD	o-Toluidine, urine (pg/mL)	scale(log2(chem_measure))	1.44977	-1.20835	4.10788	0.367192	0.967232	348	1.35618	1.06901	2.8481	Aromatic Amines
URXOTD	o-Toluidine, urine (pg/mL)	svi	-5.38492	-6.07963	-4.6902	0.00114342	NA	348	0.354447	-15.1925	2.66982	Aromatic Amines
URXOTD	o-Toluidine, urine (pg/mL)	RIDAGEYR	-0.729013	-0.926146	-0.531881	0.00794843	NA	348	0.100578	-7.24825	2.66712	Aromatic Amines
URXOTD	o-Toluidine, urine (pg/mL)	RIAGENDRFemale	5.17048	1.31925	9.0217	0.0841039	NA	348	1.96491	2.6314	2.79892	Aromatic Amines
URXOTD	o-Toluidine, urine (pg/mL)	scale(log2(LBXCOT_imp))	-3.17996	-4.9809	-1.37902	0.0474213	NA	348	0.918848	-3.46081	2.71229	Aromatic Amines
URXOTD	o-Toluidine, urine (pg/mL)	smk_statusFormer smoker	-1.66793	-4.75274	1.41687	0.371941	NA	348	1.57388	-1.05976	2.80223	Aromatic Amines
URXOTD	o-Toluidine, urine (pg/mL)	smk_statusCurrent smoker	9.01229	0.81236	17.2122	0.12845	NA	348	4.18364	2.15418	2.74822	Aromatic Amines
URXOTD	o-Toluidine, urine (pg/mL)	scale(log2(URXUCR))	-0.767685	-2.4346	0.899227	0.436887	NA	348	0.850465	-0.902664	2.82821	Aromatic Amines
URXOTD	o-Toluidine, urine (pg/mL)	total_seafood_grp1-3	3.64646	-0.363516	7.65644	0.229417	NA	348	2.04591	1.78232	1.81301	Aromatic Amines
URXOTD	o-Toluidine, urine (pg/mL)	total_seafood_grp4+	7.55825	2.7011	12.4154	0.0692322	NA	348	2.47814	3.04997	2.52533	Aromatic Amines
URXOTD	o-Toluidine, urine (pg/mL)	scale(log2(chem_measure)):svi	-0.571676	-1.44464	0.301284	0.294908	0.967232	348	0.445388	-1.28355	2.81013	Aromatic Amines
URXPHIP	2-Amino-1-methyl-6-phenylimidazo[4,5-b]pyridine (pg/mL)	(Intercept)	101.286	91.3975	111.174	0.000438691	NA	376	5.04516	20.0759	2.77136	Aromatic Amines
URXPHIP	2-Amino-1-methyl-6-phenylimidazo[4,5-b]pyridine (pg/mL)	scale(log2(chem_measure))	-0.426251	-3.36232	2.50982	0.795637	0.974655	376	1.49799	-0.284548	2.81339	Aromatic Amines
URXPHIP	2-Amino-1-methyl-6-phenylimidazo[4,5-b]pyridine (pg/mL)	svi	-5.4554	-6.12081	-4.78998	0.000813551	NA	376	0.339497	-16.069	2.76885	Aromatic Amines
URXPHIP	2-Amino-1-methyl-6-phenylimidazo[4,5-b]pyridine (pg/mL)	RIDAGEYR	-0.71125	-0.877316	-0.545184	0.00467635	NA	376	0.0847275	-8.39456	2.78304	Aromatic Amines
URXPHIP	2-Amino-1-methyl-6-phenylimidazo[4,5-b]pyridine (pg/mL)	RIAGENDRFemale	4.90062	1.17237	8.62888	0.0881073	NA	376	1.90217	2.57633	2.79535	Aromatic Amines
URXPHIP	2-Amino-1-methyl-6-phenylimidazo[4,5-b]pyridine (pg/mL)	scale(log2(LBXCOT_imp))	-3.32979	-5.18839	-1.4712	0.0467141	NA	376	0.948263	-3.51146	2.67984	Aromatic Amines
URXPHIP	2-Amino-1-methyl-6-phenylimidazo[4,5-b]pyridine (pg/mL)	smk_statusFormer smoker	-0.841174	-3.88656	2.20421	0.627974	NA	376	1.55377	-0.541377	2.82754	Aromatic Amines
URXPHIP	2-Amino-1-methyl-6-phenylimidazo[4,5-b]pyridine (pg/mL)	smk_statusCurrent smoker	9.49445	1.11393	17.875	0.126196	NA	376	4.27577	2.22052	2.61107	Aromatic Amines
URXPHIP	2-Amino-1-methyl-6-phenylimidazo[4,5-b]pyridine (pg/mL)	scale(log2(URXUCR))	-0.338607	-1.72155	1.04434	0.666448	NA	376	0.705583	-0.479896	2.78493	Aromatic Amines
URXPHIP	2-Amino-1-methyl-6-phenylimidazo[4,5-b]pyridine (pg/mL)	total_seafood_grp1-3	3.78754	0.747984	6.8271	0.135879	NA	376	1.55079	2.44232	1.97983	Aromatic Amines
URXPHIP	2-Amino-1-methyl-6-phenylimidazo[4,5-b]pyridine (pg/mL)	total_seafood_grp4+	7.81802	3.74311	11.8929	0.0440562	NA	376	2.07903	3.76041	2.52358	Aromatic Amines
URXPHIP	2-Amino-1-methyl-6-phenylimidazo[4,5-b]pyridine (pg/mL)	scale(log2(chem_measure)):svi	0.150393	-0.80914	1.10993	0.781868	0.967232	376	0.489558	0.307203	2.5689	Aromatic Amines
LBXD03LA	1,2,3,6,7,8-Hexachlorodibenzo-p-dioxin Lipid Adj (pg/g)	(Intercept)	96.6238	80.2991	112.948	0.00588878	NA	392	8.32892	11.601	2.12368	Dioxins
LBXD03LA	1,2,3,6,7,8-Hexachlorodibenzo-p-dioxin Lipid Adj (pg/g)	scale(log2(chem_measure))	-1.48173	-5.66096	2.6975	0.547211	0.967232	392	2.13226	-0.694911	2.4487	Dioxins
LBXD03LA	1,2,3,6,7,8-Hexachlorodibenzo-p-dioxin Lipid Adj (pg/g)	svi	-6.09633	-7.32933	-4.86334	0.00333746	NA	392	0.62908	-9.69087	2.74698	Dioxins
LBXD03LA	1,2,3,6,7,8-Hexachlorodibenzo-p-dioxin Lipid Adj (pg/g)	RIDAGEYR	-0.639129	-0.84708	-0.431178	0.0257036	NA	392	0.106098	-6.02398	2.0248	Dioxins
LBXD03LA	1,2,3,6,7,8-Hexachlorodibenzo-p-dioxin Lipid Adj (pg/g)	RIAGENDRFemale	5.14001	1.21063	9.06938	0.0905767	NA	392	2.00478	2.56387	2.74742	Dioxins
LBXD03LA	1,2,3,6,7,8-Hexachlorodibenzo-p-dioxin Lipid Adj (pg/g)	scale(log2(LBXCOT_imp))	-1.66186	-3.71002	0.386306	0.233699	NA	392	1.04498	-1.59032	2.36021	Dioxins
LBXD03LA	1,2,3,6,7,8-Hexachlorodibenzo-p-dioxin Lipid Adj (pg/g)	smk_statusFormer smoker	-0.518206	-3.9344	2.89799	0.787943	NA	392	1.74296	-0.297314	2.65488	Dioxins
LBXD03LA	1,2,3,6,7,8-Hexachlorodibenzo-p-dioxin Lipid Adj (pg/g)	smk_statusCurrent smoker	6.03705	-1.26068	13.3348	0.215392	NA	392	3.72333	1.62141	2.64383	Dioxins
LBXD03LA	1,2,3,6,7,8-Hexachlorodibenzo-p-dioxin Lipid Adj (pg/g)	total_seafood_grp1-3	2.52059	-2.74786	7.78905	0.43877	NA	392	2.68799	0.937725	2.22174	Dioxins
LBXD03LA	1,2,3,6,7,8-Hexachlorodibenzo-p-dioxin Lipid Adj (pg/g)	total_seafood_grp4+	5.376	-0.024079	10.7761	0.159012	NA	392	2.75514	1.95126	2.62666	Dioxins
LBXD03LA	1,2,3,6,7,8-Hexachlorodibenzo-p-dioxin Lipid Adj (pg/g)	scale(log2(chem_measure)):svi	-0.14694	-1.30999	1.01611	0.824652	0.975787	392	0.593392	-0.247627	2.3201	Dioxins
LBXD05LA	1,2,3,4,6,7,8-Heptachlororodibenzo-p-dioxin Lipid Adj (pg/g)	(Intercept)	93.578	76.3345	110.822	0.00954971	NA	395	8.79772	10.6366	1.94778	Dioxins
LBXD05LA	1,2,3,4,6,7,8-Heptachlororodibenzo-p-dioxin Lipid Adj (pg/g)	scale(log2(chem_measure))	-4.03677	-7.59007	-0.483474	0.14193	0.840409	395	1.81291	-2.22668	2.24398	Dioxins
LBXD05LA	1,2,3,4,6,7,8-Heptachlororodibenzo-p-dioxin Lipid Adj (pg/g)	svi	-5.92339	-7.15791	-4.68886	0.00344013	NA	395	0.629861	-9.40428	2.78265	Dioxins
LBXD05LA	1,2,3,4,6,7,8-Heptachlororodibenzo-p-dioxin Lipid Adj (pg/g)	RIDAGEYR	-0.594974	-0.805681	-0.384267	0.0391603	NA	395	0.107504	-5.53446	1.79859	Dioxins
LBXD05LA	1,2,3,4,6,7,8-Heptachlororodibenzo-p-dioxin Lipid Adj (pg/g)	RIAGENDRFemale	5.42466	1.15735	9.69197	0.10028	NA	395	2.1772	2.49158	2.62916	Dioxins
LBXD05LA	1,2,3,4,6,7,8-Heptachlororodibenzo-p-dioxin Lipid Adj (pg/g)	scale(log2(LBXCOT_imp))	-2.04571	-3.90829	-0.183134	0.156468	NA	395	0.950294	-2.15271	2.12885	Dioxins
LBXD05LA	1,2,3,4,6,7,8-Heptachlororodibenzo-p-dioxin Lipid Adj (pg/g)	smk_statusFormer smoker	-0.96656	-4.24047	2.30735	0.608813	NA	395	1.67036	-0.578653	2.61704	Dioxins
LBXD05LA	1,2,3,4,6,7,8-Heptachlororodibenzo-p-dioxin Lipid Adj (pg/g)	smk_statusCurrent smoker	2.96912	-5.39747	11.3357	0.557253	NA	395	4.26867	0.695561	2.04567	Dioxins
LBXD05LA	1,2,3,4,6,7,8-Heptachlororodibenzo-p-dioxin Lipid Adj (pg/g)	total_seafood_grp1-3	1.97759	-2.95146	6.90664	0.512715	NA	395	2.51482	0.786373	2.03737	Dioxins
LBXD05LA	1,2,3,4,6,7,8-Heptachlororodibenzo-p-dioxin Lipid Adj (pg/g)	total_seafood_grp4+	5.33436	0.511489	10.1572	0.1345	NA	395	2.46065	2.16787	2.54825	Dioxins
LBXD05LA	1,2,3,4,6,7,8-Heptachlororodibenzo-p-dioxin Lipid Adj (pg/g)	scale(log2(chem_measure)):svi	0.609514	-0.465677	1.6847	0.369867	0.967232	395	0.548567	1.1111	2.2801	Dioxins
LBXD07LA	1,2,3,4,6,7,8,9-Octachlorodibenzo-p-dioxin Lipid Adj (pg/g)	(Intercept)	91.2422	72.7536	109.731	0.00997679	NA	397	9.43292	9.67274	2.03255	Dioxins
LBXD07LA	1,2,3,4,6,7,8,9-Octachlorodibenzo-p-dioxin Lipid Adj (pg/g)	scale(log2(chem_measure))	-5.30653	-9.39583	-1.21724	0.106246	0.833021	397	2.08637	-2.54342	2.37861	Dioxins
LBXD07LA	1,2,3,4,6,7,8,9-Octachlorodibenzo-p-dioxin Lipid Adj (pg/g)	svi	-5.89146	-7.12923	-4.6537	0.00330419	NA	397	0.631511	-9.32916	2.82725	Dioxins
LBXD07LA	1,2,3,4,6,7,8,9-Octachlorodibenzo-p-dioxin Lipid Adj (pg/g)	RIDAGEYR	-0.581042	-0.797413	-0.36467	0.0393221	NA	397	0.110394	-5.26337	1.87249	Dioxins
LBXD07LA	1,2,3,4,6,7,8,9-Octachlorodibenzo-p-dioxin Lipid Adj (pg/g)	RIAGENDRFemale	6.21742	1.79315	10.6417	0.0806022	NA	397	2.25728	2.75438	2.66069	Dioxins
LBXD07LA	1,2,3,4,6,7,8,9-Octachlorodibenzo-p-dioxin Lipid Adj (pg/g)	scale(log2(LBXCOT_imp))	-1.92333	-4.04833	0.201679	0.22483	NA	397	1.08419	-1.77398	1.897	Dioxins
LBXD07LA	1,2,3,4,6,7,8,9-Octachlorodibenzo-p-dioxin Lipid Adj (pg/g)	smk_statusFormer smoker	-0.458782	-3.84149	2.92393	0.810283	NA	397	1.72587	-0.265826	2.56328	Dioxins
LBXD07LA	1,2,3,4,6,7,8,9-Octachlorodibenzo-p-dioxin Lipid Adj (pg/g)	smk_statusCurrent smoker	5.54981	-2.01451	13.1141	0.274157	NA	397	3.85935	1.43802	2.24314	Dioxins
LBXD07LA	1,2,3,4,6,7,8,9-Octachlorodibenzo-p-dioxin Lipid Adj (pg/g)	total_seafood_grp1-3	1.97765	-2.96542	6.92072	0.514907	NA	397	2.52197	0.784167	2.00456	Dioxins
LBXD07LA	1,2,3,4,6,7,8,9-Octachlorodibenzo-p-dioxin Lipid Adj (pg/g)	total_seafood_grp4+	5.59559	0.59971	10.5915	0.132495	NA	397	2.54892	2.19528	2.52244	Dioxins
LBXD07LA	1,2,3,4,6,7,8,9-Octachlorodibenzo-p-dioxin Lipid Adj (pg/g)	scale(log2(chem_measure)):svi	1.16679	-0.092108	2.42568	0.189988	0.963045	397	0.642294	1.8166	2.38715	Dioxins
LBXBCD	Blood cadmium (ug/L)	(Intercept)	108.291	100.186	116.396	5.99157e-22	NA	2971	4.13524	26.1873	29.4404	Metals
LBXBCD	Blood cadmium (ug/L)	scale(log2(chem_measure))	-0.661536	-1.80012	0.47705	0.26358	0.967232	2971	0.580911	-1.13879	30.7669	Metals
LBXBCD	Blood cadmium (ug/L)	svi	-5.6011	-6.15587	-5.04632	5.0113e-19	NA	2971	0.283048	-19.7885	30.6861	Metals
LBXBCD	Blood cadmium (ug/L)	RIDAGEYR	-0.81701	-0.918405	-0.715615	1.75137e-15	NA	2971	0.0517321	-15.7931	28.0285	Metals
LBXBCD	Blood cadmium (ug/L)	RIAGENDRFemale	5.33348	3.77882	6.88814	1.64854e-07	NA	2971	0.793195	6.72404	30.7896	Metals
LBXBCD	Blood cadmium (ug/L)	scale(log2(LBXCOT_imp))	-1.53291	-2.76677	-0.299047	0.0212485	NA	2971	0.629522	-2.43504	29.1098	Metals
LBXBCD	Blood cadmium (ug/L)	smk_statusFormer smoker	-0.483674	-2.29352	1.32618	0.604082	NA	2971	0.923393	-0.523801	31.5047	Metals
LBXBCD	Blood cadmium (ug/L)	smk_statusCurrent smoker	1.86075	-1.82679	5.54828	0.330745	NA	2971	1.88139	0.989024	29.314	Metals
LBXBCD	Blood cadmium (ug/L)	total_seafood_grp1-3	2.59262	0.701951	4.48329	0.0115353	NA	2971	0.964629	2.68769	30.5554	Metals
LBXBCD	Blood cadmium (ug/L)	total_seafood_grp4+	4.85358	3.02822	6.67894	1.21173e-05	NA	2971	0.931307	5.21158	30.6152	Metals
LBXBCD	Blood cadmium (ug/L)	cycle2011-2012	3.91486	2.35638	5.47335	3.06615e-05	NA	2971	0.795144	4.92347	29.2781	Metals
LBXBCD	Blood cadmium (ug/L)	cycle2013-2014	2.58099	0.783523	4.37846	0.0083136	NA	2971	0.917075	2.81437	31.8151	Metals
LBXBCD	Blood cadmium (ug/L)	scale(log2(chem_measure)):svi	0.347103	-0.0914873	0.785694	0.130955	0.836974	2971	0.223771	1.55116	31.1841	Metals
LBXBGM	Methylmercury (ug/L)	(Intercept)	116.118	107.02	125.216	4.88751e-15	NA	1713	4.64185	25.0155	17.3179	Metals
LBXBGM	Methylmercury (ug/L)	scale(log2(chem_measure))	1.30641	0.0413522	2.57147	0.057279	0.833021	1713	0.645438	2.02407	18.9688	Metals
LBXBGM	Methylmercury (ug/L)	svi	-5.61704	-6.24889	-4.98519	1.10214e-12	NA	1713	0.322373	-17.424	17.9281	Metals
LBXBGM	Methylmercury (ug/L)	RIDAGEYR	-0.86291	-0.980123	-0.745696	1.29484e-10	NA	1713	0.0598028	-14.4293	16.0598	Metals
LBXBGM	Methylmercury (ug/L)	RIAGENDRFemale	5.31302	3.59003	7.03601	1.22114e-05	NA	1713	0.879079	6.04385	17.2982	Metals
LBXBGM	Methylmercury (ug/L)	scale(log2(LBXCOT_imp))	-1.53776	-3.00165	-0.0738594	0.0549136	NA	1713	0.746886	-2.05889	17.271	Metals
LBXBGM	Methylmercury (ug/L)	smk_statusFormer smoker	-0.712669	-2.74273	1.31739	0.499783	NA	1713	1.03575	-0.688073	18.8613	Metals
LBXBGM	Methylmercury (ug/L)	smk_statusCurrent smoker	1.69091	-2.60203	5.98386	0.449924	NA	1713	2.19028	0.772009	18.3765	Metals
LBXBGM	Methylmercury (ug/L)	total_seafood_grp1-3	2.15749	-0.160244	4.47521	0.0859609	NA	1713	1.18251	1.82449	16.7565	Metals
LBXBGM	Methylmercury (ug/L)	total_seafood_grp4+	4.23521	1.99786	6.47257	0.00149602	NA	1713	1.14151	3.71019	18.8977	Metals
LBXBGM	Methylmercury (ug/L)	cycle2013-2014	-1.15768	-3.09942	0.78407	0.257475	NA	1713	0.990686	-1.16856	18.4302	Metals
LBXBGM	Methylmercury (ug/L)	scale(log2(chem_measure)):svi	-0.342525	-0.786862	0.101812	0.14864	0.856867	1713	0.226702	-1.5109	17.5199	Metals
LBXBMN	Blood manganese (ug/L)	(Intercept)	115.052	106.009	124.095	5.99986e-15	NA	1714	4.61368	24.9371	17.205	Metals
LBXBMN	Blood manganese (ug/L)	scale(log2(chem_measure))	-0.945449	-2.47178	0.580878	0.240422	0.967232	1714	0.778739	-1.21408	17.9834	Metals
LBXBMN	Blood manganese (ug/L)	svi	-5.59036	-6.23022	-4.95049	1.43784e-12	NA	1714	0.326462	-17.124	17.9574	Metals
LBXBMN	Blood manganese (ug/L)	RIDAGEYR	-0.85636	-0.972246	-0.740475	1.33439e-10	NA	1714	0.0591252	-14.4838	15.9621	Metals
LBXBMN	Blood manganese (ug/L)	RIAGENDRFemale	5.32061	3.6114	7.02982	1.2087e-05	NA	1714	0.872047	6.10129	16.891	Metals
LBXBMN	Blood manganese (ug/L)	scale(log2(LBXCOT_imp))	-1.60776	-3.06722	-0.148305	0.0450503	NA	1714	0.74462	-2.15917	17.4261	Metals
LBXBMN	Blood manganese (ug/L)	smk_statusFormer smoker	-0.673937	-2.68175	1.33388	0.518543	NA	1714	1.0244	-0.657887	18.9021	Metals
LBXBMN	Blood manganese (ug/L)	smk_statusCurrent smoker	1.7069	-2.67687	6.09068	0.455095	NA	1714	2.23662	0.763163	18.2958	Metals
LBXBMN	Blood manganese (ug/L)	total_seafood_grp1-3	2.5441	0.429635	4.65857	0.0301982	NA	1714	1.07881	2.35825	17.537	Metals
LBXBMN	Blood manganese (ug/L)	total_seafood_grp4+	5.11206	3.10123	7.12289	8.82417e-05	NA	1714	1.02594	4.98283	18.5635	Metals
LBXBMN	Blood manganese (ug/L)	cycle2013-2014	-1.29611	-3.23371	0.641493	0.205896	NA	1714	0.988573	-1.31109	18.4673	Metals
LBXBMN	Blood manganese (ug/L)	scale(log2(chem_measure)):svi	0.444654	-0.0723859	0.961694	0.110797	0.833021	1714	0.263796	1.6856	16.4049	Metals
LBXBPB	Blood lead (ug/dL)	(Intercept)	108.565	100.656	116.475	1.30179e-22	NA	2971	4.03545	26.9029	30.1039	Metals
LBXBPB	Blood lead (ug/dL)	scale(log2(chem_measure))	-0.435576	-1.64703	0.775875	0.486083	0.967232	2971	0.618087	-0.704717	32.0092	Metals
LBXBPB	Blood lead (ug/dL)	svi	-5.5942	-6.12739	-5.06102	2.72824e-19	NA	2971	0.272033	-20.5644	30.1391	Metals
LBXBPB	Blood lead (ug/dL)	RIDAGEYR	-0.817939	-0.917796	-0.718082	6.19543e-16	NA	2971	0.0509475	-16.0545	28.895	Metals
LBXBPB	Blood lead (ug/dL)	RIAGENDRFemale	5.20743	3.7281	6.68676	9.36145e-08	NA	2971	0.75476	6.89945	31.2551	Metals
LBXBPB	Blood lead (ug/dL)	scale(log2(LBXCOT_imp))	-1.53991	-2.72651	-0.353314	0.0165521	NA	2971	0.605406	-2.5436	29.051	Metals
LBXBPB	Blood lead (ug/dL)	smk_statusFormer smoker	-0.486636	-2.23576	1.26249	0.589361	NA	2971	0.89241	-0.545306	31.6915	Metals
LBXBPB	Blood lead (ug/dL)	smk_statusCurrent smoker	2.09546	-1.54403	5.73495	0.268586	NA	2971	1.85688	1.12848	28.3212	Metals
LBXBPB	Blood lead (ug/dL)	total_seafood_grp1-3	2.48833	0.64484	4.33182	0.0128109	NA	2971	0.940557	2.64559	30.2668	Metals
LBXBPB	Blood lead (ug/dL)	total_seafood_grp4+	4.83631	3.05078	6.62184	9.19368e-06	NA	2971	0.910986	5.30887	30.6012	Metals
LBXBPB	Blood lead (ug/dL)	cycle2011-2012	3.82144	2.16934	5.47355	8.53764e-05	NA	2971	0.842913	4.53362	30.2287	Metals
LBXBPB	Blood lead (ug/dL)	cycle2013-2014	2.49779	0.700888	4.29469	0.010409	NA	2971	0.916785	2.72451	31.5561	Metals
LBXBPB	Blood lead (ug/dL)	scale(log2(chem_measure)):svi	0.140756	-0.331236	0.612749	0.56298	0.967232	2971	0.240813	0.584506	31.987	Metals
LBXSCU	Serum Copper (ug/dL)	(Intercept)	119.692	105.342	134.042	8.43973e-12	NA	768	7.32149	16.348	16.9242	Metals
LBXSCU	Serum Copper (ug/dL)	scale(log2(chem_measure))	0.280765	-2.13968	2.70121	0.822572	0.975787	768	1.23492	0.227354	19.0387	Metals
LBXSCU	Serum Copper (ug/dL)	svi	-5.81594	-6.55384	-5.07805	7.31172e-12	NA	768	0.376478	-15.4483	18.0825	Metals
LBXSCU	Serum Copper (ug/dL)	RIDAGEYR	-0.950801	-1.1523	-0.749299	5.02672e-08	NA	768	0.102807	-9.24842	16.911	Metals
LBXSCU	Serum Copper (ug/dL)	RIAGENDRFemale	6.17279	3.00906	9.33652	0.00160145	NA	768	1.61415	3.82418	15.3292	Metals
LBXSCU	Serum Copper (ug/dL)	scale(log2(LBXCOT_imp))	-1.20119	-3.37489	0.97251	0.298081	NA	768	1.10903	-1.0831	13.2499	Metals
LBXSCU	Serum Copper (ug/dL)	smk_statusFormer smoker	-0.627668	-3.22297	1.96764	0.641331	NA	768	1.32414	-0.474021	17.5435	Metals
LBXSCU	Serum Copper (ug/dL)	smk_statusCurrent smoker	0.312473	-7.02095	7.6459	0.93438	NA	768	3.74154	0.0835144	17.6976	Metals
LBXSCU	Serum Copper (ug/dL)	total_seafood_grp1-3	5.49251	1.90403	9.081	0.00846153	NA	768	1.83086	2.99996	16.0409	Metals
LBXSCU	Serum Copper (ug/dL)	total_seafood_grp4+	7.24245	3.23204	11.2529	0.00228653	NA	768	2.04613	3.53959	18.3447	Metals
LBXSCU	Serum Copper (ug/dL)	cycle2013-2014	-1.48892	-3.87388	0.896042	0.237464	NA	768	1.21682	-1.22362	17.341	Metals
LBXSCU	Serum Copper (ug/dL)	scale(log2(chem_measure)):svi	-0.192236	-1.23213	0.84766	0.721291	0.967232	768	0.530559	-0.362326	18.1594	Metals
LBXSZN	Serum Zinc (ug/dL)	(Intercept)	119.458	105.626	133.289	6.06202e-12	NA	768	7.05688	16.9279	16.6978	Metals
LBXSZN	Serum Zinc (ug/dL)	scale(log2(chem_measure))	0.712689	-1.25424	2.67962	0.486453	0.967232	768	1.00354	0.710178	18.4944	Metals
LBXSZN	Serum Zinc (ug/dL)	svi	-5.82294	-6.56274	-5.08315	1.01823e-11	NA	768	0.377447	-15.4272	17.7363	Metals
LBXSZN	Serum Zinc (ug/dL)	RIDAGEYR	-0.94972	-1.15028	-0.749157	5.45692e-08	NA	768	0.102328	-9.28116	16.6523	Metals
LBXSZN	Serum Zinc (ug/dL)	RIAGENDRFemale	6.3046	3.51658	9.09263	0.000438383	NA	768	1.42246	4.43218	15.6736	Metals
LBXSZN	Serum Zinc (ug/dL)	scale(log2(LBXCOT_imp))	-1.16822	-3.33516	0.998732	0.309799	NA	768	1.10559	-1.05665	13.0793	Metals
LBXSZN	Serum Zinc (ug/dL)	smk_statusFormer smoker	-0.656848	-3.21741	1.90371	0.621366	NA	768	1.30641	-0.502789	17.5414	Metals
LBXSZN	Serum Zinc (ug/dL)	smk_statusCurrent smoker	0.192582	-6.89182	7.27699	0.958111	NA	768	3.61449	0.0532804	17.5289	Metals
LBXSZN	Serum Zinc (ug/dL)	total_seafood_grp1-3	5.41088	1.85122	8.97053	0.00913976	NA	768	1.81615	2.97931	15.4144	Metals
LBXSZN	Serum Zinc (ug/dL)	total_seafood_grp4+	7.2648	3.31662	11.213	0.00198554	NA	768	2.01438	3.60647	18.2226	Metals
LBXSZN	Serum Zinc (ug/dL)	cycle2013-2014	-1.35829	-3.66536	0.948784	0.264041	NA	768	1.17708	-1.15395	17.4961	Metals
LBXSZN	Serum Zinc (ug/dL)	scale(log2(chem_measure)):svi	0.106691	-0.515354	0.728736	0.741236	0.967232	768	0.31737	0.336172	15.5449	Metals
LBXTHG	Blood mercury, total (ug/L)	(Intercept)	115.816	106.618	125.014	5.18635e-15	NA	1714	4.69276	24.6798	17.4444	Metals
LBXTHG	Blood mercury, total (ug/L)	scale(log2(chem_measure))	1.55248	0.267804	2.83715	0.0286379	0.765414	1714	0.655445	2.36858	18.9553	Metals
LBXTHG	Blood mercury, total (ug/L)	svi	-5.60149	-6.2225	-4.98049	8.94127e-13	NA	1714	0.316841	-17.6792	17.8906	Metals
LBXTHG	Blood mercury, total (ug/L)	RIDAGEYR	-0.862019	-0.980457	-0.743581	1.4379e-10	NA	1714	0.0604275	-14.2653	16.1358	Metals
LBXTHG	Blood mercury, total (ug/L)	RIAGENDRFemale	5.33656	3.62841	7.0447	1.06474e-05	NA	1714	0.871504	6.12339	17.2169	Metals
LBXTHG	Blood mercury, total (ug/L)	scale(log2(LBXCOT_imp))	-1.46924	-2.86668	-0.0717899	0.0547368	NA	1714	0.712983	-2.06069	17.2562	Metals
LBXTHG	Blood mercury, total (ug/L)	smk_statusFormer smoker	-0.682677	-2.73705	1.3717	0.522706	NA	1714	1.04815	-0.651315	18.8476	Metals
LBXTHG	Blood mercury, total (ug/L)	smk_statusCurrent smoker	1.6918	-2.55996	5.94357	0.445396	NA	1714	2.16927	0.779897	18.3479	Metals
LBXTHG	Blood mercury, total (ug/L)	total_seafood_grp1-3	2.21602	-0.0136524	4.4457	0.0685212	NA	1714	1.13759	1.948	16.6078	Metals
LBXTHG	Blood mercury, total (ug/L)	total_seafood_grp4+	4.22404	2.08727	6.3608	0.00104007	NA	1714	1.09019	3.8746	18.767	Metals
LBXTHG	Blood mercury, total (ug/L)	cycle2013-2014	-1.13014	-3.07418	0.813912	0.269131	NA	1714	0.991861	-1.13941	18.4236	Metals
LBXTHG	Blood mercury, total (ug/L)	scale(log2(chem_measure)):svi	-0.411843	-0.868106	0.0444203	0.0952614	0.833021	1714	0.232787	-1.76918	16.5722	Metals
URXUAB	Urinary Arsenobetaine (ug/L)	(Intercept)	118.759	103.797	133.72	1.39952e-11	NA	749	7.63353	15.5575	17.2326	Metals
URXUAB	Urinary Arsenobetaine (ug/L)	scale(log2(chem_measure))	1.09896	-1.02278	3.2207	0.323345	0.967232	749	1.08252	1.01518	18.172	Metals
URXUAB	Urinary Arsenobetaine (ug/L)	svi	-5.88266	-6.62852	-5.1368	3.70778e-11	NA	749	0.38054	-15.4587	16.2878	Metals
URXUAB	Urinary Arsenobetaine (ug/L)	RIDAGEYR	-0.921934	-1.14023	-0.703643	1.80748e-07	NA	749	0.111373	-8.27789	17.5532	Metals
URXUAB	Urinary Arsenobetaine (ug/L)	RIAGENDRFemale	6.60139	3.84819	9.3546	0.000227593	NA	749	1.4047	4.69952	16.3625	Metals
URXUAB	Urinary Arsenobetaine (ug/L)	scale(log2(LBXCOT_imp))	-1.25866	-3.25111	0.733791	0.232083	NA	749	1.01656	-1.23816	17.4219	Metals
URXUAB	Urinary Arsenobetaine (ug/L)	smk_statusFormer smoker	-0.868619	-3.43174	1.69451	0.515324	NA	749	1.30772	-0.664225	17.2576	Metals
URXUAB	Urinary Arsenobetaine (ug/L)	smk_statusCurrent smoker	1.41794	-6.48499	9.32087	0.729592	NA	749	4.03211	0.351663	16.3157	Metals
URXUAB	Urinary Arsenobetaine (ug/L)	scale(log2(URXUCR))	-0.12751	-1.322	1.06698	0.836834	NA	749	0.609434	-0.209226	16.493	Metals
URXUAB	Urinary Arsenobetaine (ug/L)	total_seafood_grp1-3	4.7036	0.950717	8.45648	0.0257855	NA	749	1.91473	2.45653	16.0591	Metals
URXUAB	Urinary Arsenobetaine (ug/L)	total_seafood_grp4+	5.73324	1.26556	10.2009	0.0215515	NA	749	2.27943	2.51521	18.1048	Metals
URXUAB	Urinary Arsenobetaine (ug/L)	cycle2013-2014	-1.39182	-3.7538	0.970162	0.263355	NA	749	1.20509	-1.15495	17.8316	Metals
URXUAB	Urinary Arsenobetaine (ug/L)	scale(log2(chem_measure)):svi	0.043966	-0.598852	0.686784	0.895014	0.978456	749	0.327968	0.134056	16.1591	Metals
URXUAS	Urinary total Arsenic (ug/L)	(Intercept)	120.383	105.248	135.517	1.18742e-11	NA	750	7.72171	15.5902	17.3752	Metals
URXUAS	Urinary total Arsenic (ug/L)	scale(log2(chem_measure))	2.18848	-0.388124	4.76508	0.113182	0.833021	750	1.31459	1.66476	18.0934	Metals
URXUAS	Urinary total Arsenic (ug/L)	svi	-6.01124	-6.72541	-5.29707	1.08148e-11	NA	750	0.364371	-16.4976	16.5231	Metals
URXUAS	Urinary total Arsenic (ug/L)	RIDAGEYR	-0.937138	-1.15147	-0.722804	1.08165e-07	NA	750	0.109354	-8.56974	17.5982	Metals
URXUAS	Urinary total Arsenic (ug/L)	RIAGENDRFemale	6.5965	3.70533	9.48767	0.000372182	NA	750	1.47509	4.47194	16.2417	Metals
URXUAS	Urinary total Arsenic (ug/L)	scale(log2(LBXCOT_imp))	-1.12863	-3.15064	0.893373	0.288879	NA	750	1.03164	-1.09402	17.3771	Metals
URXUAS	Urinary total Arsenic (ug/L)	smk_statusFormer smoker	-0.642295	-3.21028	1.92569	0.630127	NA	750	1.3102	-0.490228	17.3132	Metals
URXUAS	Urinary total Arsenic (ug/L)	smk_statusCurrent smoker	0.931392	-7.00471	8.86749	0.820944	NA	750	4.04903	0.230028	16.2282	Metals
URXUAS	Urinary total Arsenic (ug/L)	scale(log2(URXUCR))	-0.488544	-1.66301	0.685917	0.427091	NA	750	0.599215	-0.815307	15.7015	Metals
URXUAS	Urinary total Arsenic (ug/L)	total_seafood_grp1-3	4.71786	0.814043	8.62168	0.0303094	NA	750	1.99174	2.36871	16.5553	Metals
URXUAS	Urinary total Arsenic (ug/L)	total_seafood_grp4+	5.45779	0.750571	10.165	0.0354432	NA	750	2.40164	2.27252	18.1435	Metals
URXUAS	Urinary total Arsenic (ug/L)	cycle2013-2014	-1.46746	-3.81043	0.875514	0.235595	NA	750	1.19539	-1.22759	17.7917	Metals
URXUAS	Urinary total Arsenic (ug/L)	scale(log2(chem_measure)):svi	-0.401339	-1.0782	0.275522	0.261468	0.967232	750	0.345338	-1.16217	16.7422	Metals
URXUBA	Barium, urine (ng/mL)	(Intercept)	109.628	97.4138	121.843	2.80539e-17	NA	1100	6.23182	17.5917	29.778	Metals
URXUBA	Barium, urine (ng/mL)	scale(log2(chem_measure))	0.102207	-1.98662	2.19103	0.924225	0.978456	1100	1.06573	0.0959034	30.4621	Metals
URXUBA	Barium, urine (ng/mL)	svi	-5.80725	-6.43661	-5.17788	3.26624e-17	NA	1100	0.321105	-18.0852	28.6532	Metals
URXUBA	Barium, urine (ng/mL)	RIDAGEYR	-0.860129	-1.0382	-0.682053	1.69081e-10	NA	1100	0.090855	-9.46705	29.8563	Metals
URXUBA	Barium, urine (ng/mL)	RIAGENDRFemale	6.0438	3.6106	8.477	3.99995e-05	NA	1100	1.24143	4.86842	27.9248	Metals
URXUBA	Barium, urine (ng/mL)	scale(log2(LBXCOT_imp))	-1.31956	-3.11177	0.472644	0.159879	NA	1100	0.914391	-1.4431	28.5385	Metals
URXUBA	Barium, urine (ng/mL)	smk_statusFormer smoker	-0.59481	-2.89735	1.70773	0.616523	NA	1100	1.17477	-0.506322	28.5193	Metals
URXUBA	Barium, urine (ng/mL)	smk_statusCurrent smoker	1.2803	-5.53887	8.09947	0.716049	NA	1100	3.47917	0.367989	24.4434	Metals
URXUBA	Barium, urine (ng/mL)	scale(log2(URXUCR))	-0.145652	-1.45226	1.16095	0.828549	NA	1100	0.666635	-0.218488	29.5831	Metals
URXUBA	Barium, urine (ng/mL)	total_seafood_grp1-3	4.92724	1.9753	7.87917	0.0031281	NA	1100	1.50609	3.27154	24.8928	Metals
URXUBA	Barium, urine (ng/mL)	total_seafood_grp4+	6.01363	2.64937	9.37789	0.00143802	NA	1100	1.71646	3.50351	30.5666	Metals
URXUBA	Barium, urine (ng/mL)	cycle2011-2012	4.72728	2.02631	7.42824	0.00175933	NA	1100	1.37804	3.43043	30.3152	Metals
URXUBA	Barium, urine (ng/mL)	cycle2013-2014	3.11275	0.569054	5.65644	0.02271	NA	1100	1.2978	2.39847	30.8039	Metals
URXUBA	Barium, urine (ng/mL)	scale(log2(chem_measure)):svi	0.0700962	-0.556644	0.696837	0.828328	0.975787	1100	0.319765	0.219211	24.1476	Metals
URXUCD	Urinary cadmium (ng/mL)	(Intercept)	106.048	94.2349	117.862	4.78052e-17	NA	1108	6.02732	17.5946	29.0894	Metals
URXUCD	Urinary cadmium (ng/mL)	scale(log2(chem_measure))	-2.18745	-4.36906	-0.00584201	0.0588051	0.833021	1108	1.11307	-1.96525	29.6804	Metals
URXUCD	Urinary cadmium (ng/mL)	svi	-5.73569	-6.41362	-5.05777	2.04055e-16	NA	1108	0.34588	-16.5829	29.2528	Metals
URXUCD	Urinary cadmium (ng/mL)	RIDAGEYR	-0.835096	-1.00526	-0.664928	1.43629e-10	NA	1108	0.0868201	-9.61869	29.2792	Metals
URXUCD	Urinary cadmium (ng/mL)	RIAGENDRFemale	7.18706	4.69931	9.67481	5.07215e-06	NA	1108	1.26926	5.6624	27.1518	Metals
URXUCD	Urinary cadmium (ng/mL)	scale(log2(LBXCOT_imp))	-1.01948	-2.82247	0.7835	0.27697	NA	1108	0.91989	-1.10827	28.6318	Metals
URXUCD	Urinary cadmium (ng/mL)	smk_statusFormer smoker	0.508004	-2.08166	3.09767	0.703489	NA	1108	1.32126	0.384485	28.3369	Metals
URXUCD	Urinary cadmium (ng/mL)	smk_statusCurrent smoker	2.83105	-4.04413	9.70622	0.427384	NA	1108	3.50774	0.807085	24.4973	Metals
URXUCD	Urinary cadmium (ng/mL)	scale(log2(URXUCR))	1.27397	-0.277196	2.82514	0.11836	NA	1108	0.791412	1.60974	28.8042	Metals
URXUCD	Urinary cadmium (ng/mL)	total_seafood_grp1-3	4.88148	1.76901	7.99395	0.00495541	NA	1108	1.588	3.07399	25.689	Metals
URXUCD	Urinary cadmium (ng/mL)	total_seafood_grp4+	6.01905	2.44954	9.58855	0.00243336	NA	1108	1.82118	3.30503	30.5308	Metals
URXUCD	Urinary cadmium (ng/mL)	cycle2011-2012	5.07388	2.44839	7.69936	0.000688232	NA	1108	1.33953	3.7878	29.7589	Metals
URXUCD	Urinary cadmium (ng/mL)	cycle2013-2014	3.24532	0.788348	5.7023	0.014725	NA	1108	1.25356	2.58889	29.9115	Metals
URXUCD	Urinary cadmium (ng/mL)	scale(log2(chem_measure)):svi	0.139749	-0.5037	0.783197	0.673653	0.967232	1108	0.32829	0.425686	27.4746	Metals
URXUCO	Cobalt, urine (ng/mL)	(Intercept)	109.355	97.0446	121.666	2.91735e-17	NA	1149	6.28086	17.4108	30.0948	Metals
URXUCO	Cobalt, urine (ng/mL)	scale(log2(chem_measure))	0.231777	-2.00528	2.46883	0.840448	0.978456	1149	1.14136	0.203072	30.0525	Metals
URXUCO	Cobalt, urine (ng/mL)	svi	-5.91565	-6.55949	-5.27181	2.7829e-17	NA	1149	0.32849	-18.0086	28.9897	Metals
URXUCO	Cobalt, urine (ng/mL)	RIDAGEYR	-0.85163	-1.03404	-0.66922	3.39264e-10	NA	1149	0.0930663	-9.15079	30.0689	Metals
URXUCO	Cobalt, urine (ng/mL)	RIAGENDRFemale	6.14142	3.70739	8.57545	3.01275e-05	NA	1149	1.24185	4.94538	28.763	Metals
URXUCO	Cobalt, urine (ng/mL)	scale(log2(LBXCOT_imp))	-1.27726	-3.09396	0.539443	0.178768	NA	1149	0.926888	-1.37801	28.9278	Metals
URXUCO	Cobalt, urine (ng/mL)	smk_statusFormer smoker	-0.45405	-2.72512	1.81701	0.698052	NA	1149	1.15871	-0.39186	28.7409	Metals
URXUCO	Cobalt, urine (ng/mL)	smk_statusCurrent smoker	1.56478	-5.30463	8.43419	0.659106	NA	1149	3.5048	0.446467	24.9796	Metals
URXUCO	Cobalt, urine (ng/mL)	scale(log2(URXUCR))	0.0489994	-1.3652	1.4632	0.946315	NA	1149	0.721531	0.0679104	29.5061	Metals
URXUCO	Cobalt, urine (ng/mL)	total_seafood_grp1-3	4.49409	1.47363	7.51456	0.00729159	NA	1149	1.54105	2.91625	25.4871	Metals
URXUCO	Cobalt, urine (ng/mL)	total_seafood_grp4+	5.60892	2.20522	9.01262	0.00296366	NA	1149	1.73658	3.22986	30.4844	Metals
URXUCO	Cobalt, urine (ng/mL)	cycle2011-2012	4.86875	2.37173	7.36578	0.000625393	NA	1149	1.27399	3.82165	29.8586	Metals
URXUCO	Cobalt, urine (ng/mL)	cycle2013-2014	3.26909	1.01372	5.52446	0.00799286	NA	1149	1.1507	2.84096	30.1057	Metals
URXUCO	Cobalt, urine (ng/mL)	scale(log2(chem_measure)):svi	-0.163707	-0.866492	0.539079	0.651581	0.967232	1149	0.358564	-0.456562	27.4231	Metals
URXUCS	Cesium, urine (ng/mL)	(Intercept)	109.69	98.268	121.112	4.46225e-18	NA	1149	5.82757	18.8226	29.7607	Metals
URXUCS	Cesium, urine (ng/mL)	scale(log2(chem_measure))	2.05142	-1.16132	5.26416	0.220267	0.967232	1149	1.63915	1.25151	30.4825	Metals
URXUCS	Cesium, urine (ng/mL)	svi	-5.85803	-6.5516	-5.16446	2.516e-16	NA	1149	0.353862	-16.5546	29.0294	Metals
URXUCS	Cesium, urine (ng/mL)	RIDAGEYR	-0.854905	-1.02602	-0.683789	8.23356e-11	NA	1149	0.0873041	-9.79227	29.7117	Metals
URXUCS	Cesium, urine (ng/mL)	RIAGENDRFemale	5.8405	3.36839	8.31262	7.45072e-05	NA	1149	1.26128	4.6306	28.2853	Metals
URXUCS	Cesium, urine (ng/mL)	scale(log2(LBXCOT_imp))	-1.09209	-2.89758	0.713401	0.245645	NA	1149	0.921169	-1.18555	28.3461	Metals
URXUCS	Cesium, urine (ng/mL)	smk_statusFormer smoker	-0.675245	-2.92849	1.578	0.561526	NA	1149	1.14961	-0.587366	28.8573	Metals
URXUCS	Cesium, urine (ng/mL)	smk_statusCurrent smoker	0.888653	-5.85985	7.63716	0.798483	NA	1149	3.44311	0.258096	24.5698	Metals
URXUCS	Cesium, urine (ng/mL)	scale(log2(URXUCR))	-1.16895	-3.42932	1.09142	0.319135	NA	1149	1.15325	-1.01362	29.0478	Metals
URXUCS	Cesium, urine (ng/mL)	total_seafood_grp1-3	4.6667	1.53792	7.79548	0.00689855	NA	1149	1.59632	2.92342	27.1872	Metals
URXUCS	Cesium, urine (ng/mL)	total_seafood_grp4+	5.53164	2.12131	8.94197	0.00335759	NA	1149	1.73997	3.17917	30.7719	Metals
URXUCS	Cesium, urine (ng/mL)	cycle2011-2012	4.92853	2.45783	7.39924	0.000493166	NA	1149	1.26056	3.90978	29.8015	Metals
URXUCS	Cesium, urine (ng/mL)	cycle2013-2014	3.13554	0.856499	5.41458	0.0113293	NA	1149	1.16278	2.6966	30.3025	Metals
URXUCS	Cesium, urine (ng/mL)	scale(log2(chem_measure)):svi	-0.361867	-1.10529	0.381558	0.347957	0.967232	1149	0.379299	-0.954043	28.9648	Metals
URXUDMA	Urinary Dimethylarsonic acid (ug/L)	(Intercept)	118.161	103.638	132.684	8.78002e-12	NA	749	7.4098	15.9466	17.304	Metals
URXUDMA	Urinary Dimethylarsonic acid (ug/L)	scale(log2(chem_measure))	2.35658	-0.374874	5.08804	0.10797	0.833021	749	1.3936	1.691	18.1137	Metals
URXUDMA	Urinary Dimethylarsonic acid (ug/L)	svi	-6.00468	-6.75239	-5.25697	1.65727e-11	NA	749	0.381485	-15.7403	16.8481	Metals
URXUDMA	Urinary Dimethylarsonic acid (ug/L)	RIDAGEYR	-0.905188	-1.11838	-0.691996	1.64025e-07	NA	749	0.108771	-8.32192	17.6052	Metals
URXUDMA	Urinary Dimethylarsonic acid (ug/L)	RIAGENDRFemale	6.17478	3.41451	8.93505	0.000431907	NA	749	1.4083	4.38456	16.4945	Metals
URXUDMA	Urinary Dimethylarsonic acid (ug/L)	scale(log2(LBXCOT_imp))	-0.903364	-3.02286	1.21614	0.414805	NA	749	1.08138	-0.835382	17.4342	Metals
URXUDMA	Urinary Dimethylarsonic acid (ug/L)	smk_statusFormer smoker	-0.834163	-3.3632	1.69487	0.52647	NA	749	1.29032	-0.646475	17.272	Metals
URXUDMA	Urinary Dimethylarsonic acid (ug/L)	smk_statusCurrent smoker	0.455534	-7.29212	8.20319	0.909662	NA	749	3.95288	0.115241	16.2963	Metals
URXUDMA	Urinary Dimethylarsonic acid (ug/L)	scale(log2(URXUCR))	-0.743967	-2.00275	0.514813	0.262649	NA	749	0.642234	-1.1584	17.0706	Metals
URXUDMA	Urinary Dimethylarsonic acid (ug/L)	total_seafood_grp1-3	5.01428	1.35331	8.67526	0.0165551	NA	749	1.86784	2.68453	15.5875	Metals
URXUDMA	Urinary Dimethylarsonic acid (ug/L)	total_seafood_grp4+	6.18977	1.9407	10.4389	0.0105504	NA	749	2.1679	2.8552	17.9108	Metals
URXUDMA	Urinary Dimethylarsonic acid (ug/L)	cycle2013-2014	-1.58389	-3.99073	0.822953	0.213607	NA	749	1.22798	-1.28983	17.8096	Metals
URXUDMA	Urinary Dimethylarsonic acid (ug/L)	scale(log2(chem_measure)):svi	-0.483405	-1.26175	0.29494	0.241493	0.967232	749	0.397115	-1.21729	15.6833	Metals
URXUHG	Mercury, urine (ug/L)	(Intercept)	117.042	103.535	130.549	2.78781e-12	NA	751	6.89126	16.9841	17.424	Metals
URXUHG	Mercury, urine (ug/L)	scale(log2(chem_measure))	2.09133	-0.0939271	4.2766	0.0779719	0.833021	751	1.11493	1.87576	16.9974	Metals
URXUHG	Mercury, urine (ug/L)	svi	-5.93294	-6.63797	-5.22791	6.51719e-12	NA	751	0.359709	-16.4937	17.0442	Metals
URXUHG	Mercury, urine (ug/L)	RIDAGEYR	-0.908323	-1.11286	-0.703786	8.2195e-08	NA	751	0.104355	-8.70413	17.7102	Metals
URXUHG	Mercury, urine (ug/L)	RIAGENDRFemale	6.57628	3.69351	9.45904	0.000358352	NA	751	1.4708	4.47123	16.5226	Metals
URXUHG	Mercury, urine (ug/L)	scale(log2(LBXCOT_imp))	-0.925734	-2.89626	1.04479	0.369846	NA	751	1.00537	-0.920788	17.2691	Metals
URXUHG	Mercury, urine (ug/L)	smk_statusFormer smoker	-0.66422	-3.22643	1.89799	0.617777	NA	751	1.30725	-0.508105	17.3533	Metals
URXUHG	Mercury, urine (ug/L)	smk_statusCurrent smoker	0.757519	-6.98668	8.50172	0.850359	NA	751	3.95112	0.191723	16.0831	Metals
URXUHG	Mercury, urine (ug/L)	scale(log2(URXUCR))	-0.332299	-1.77253	1.10794	0.656652	NA	751	0.734814	-0.452223	17.5377	Metals
URXUHG	Mercury, urine (ug/L)	total_seafood_grp1-3	5.2523	1.72294	8.78166	0.0101717	NA	751	1.80069	2.91682	15.8252	Metals
URXUHG	Mercury, urine (ug/L)	total_seafood_grp4+	6.38648	2.25012	10.5228	0.0072931	NA	751	2.11039	3.02621	17.8993	Metals
URXUHG	Mercury, urine (ug/L)	cycle2013-2014	-1.36511	-3.69058	0.96036	0.265242	NA	751	1.18646	-1.15057	17.6709	Metals
URXUHG	Mercury, urine (ug/L)	scale(log2(chem_measure)):svi	-0.69455	-1.47858	0.0894753	0.106075	0.833021	751	0.400013	-1.73632	13.0299	Metals
URXUMO	Molybdenum, urine (ng/mL)	(Intercept)	108.817	97.2038	120.431	9.28432e-18	NA	1108	5.92533	18.3648	29.6916	Metals
URXUMO	Molybdenum, urine (ng/mL)	scale(log2(chem_measure))	-1.03505	-2.96684	0.896737	0.301886	0.967232	1108	0.985606	-1.05017	30.5202	Metals
URXUMO	Molybdenum, urine (ng/mL)	svi	-5.82618	-6.46254	-5.18983	2.89595e-17	NA	1108	0.32467	-17.945	29.0576	Metals
URXUMO	Molybdenum, urine (ng/mL)	RIDAGEYR	-0.856333	-1.02902	-0.683646	9.59081e-11	NA	1108	0.0881056	-9.71939	29.7642	Metals
URXUMO	Molybdenum, urine (ng/mL)	RIAGENDRFemale	6.31821	3.92462	8.71181	1.64286e-05	NA	1108	1.22122	5.17369	28.4963	Metals
URXUMO	Molybdenum, urine (ng/mL)	scale(log2(LBXCOT_imp))	-1.28342	-3.08204	0.515207	0.172878	NA	1108	0.917665	-1.39857	28.1143	Metals
URXUMO	Molybdenum, urine (ng/mL)	smk_statusFormer smoker	-0.475962	-2.76558	1.81365	0.686671	NA	1108	1.16817	-0.407442	29.0442	Metals
URXUMO	Molybdenum, urine (ng/mL)	smk_statusCurrent smoker	0.781178	-6.05267	7.61503	0.824613	NA	1108	3.48666	0.224048	24.0474	Metals
URXUMO	Molybdenum, urine (ng/mL)	scale(log2(URXUCR))	0.891116	-0.440148	2.22238	0.199967	NA	1108	0.679216	1.31198	28.5859	Metals
URXUMO	Molybdenum, urine (ng/mL)	total_seafood_grp1-3	4.73493	1.70004	7.76982	0.00525389	NA	1108	1.54842	3.05792	24.9836	Metals
URXUMO	Molybdenum, urine (ng/mL)	total_seafood_grp4+	5.85455	2.51143	9.19768	0.00174469	NA	1108	1.70568	3.43239	30.4254	Metals
URXUMO	Molybdenum, urine (ng/mL)	cycle2011-2012	5.33559	2.65437	8.0168	0.000499579	NA	1108	1.36797	3.90037	30.1023	Metals
URXUMO	Molybdenum, urine (ng/mL)	cycle2013-2014	3.63171	1.1281	6.13532	0.00792454	NA	1108	1.27735	2.84315	30.3003	Metals
URXUMO	Molybdenum, urine (ng/mL)	scale(log2(chem_measure)):svi	-0.205124	-0.876908	0.46666	0.554153	0.967232	1108	0.342747	-0.598471	29.1204	Metals
URXUPB	Lead, urine (ng/mL)	(Intercept)	108.085	96.6047	119.565	9.7132e-18	NA	1149	5.85727	18.4531	29.4759	Metals
URXUPB	Lead, urine (ng/mL)	scale(log2(chem_measure))	-1.42891	-3.65565	0.797838	0.217956	0.967232	1149	1.13609	-1.25774	30.7485	Metals
URXUPB	Lead, urine (ng/mL)	svi	-5.87764	-6.52679	-5.2285	6.36582e-17	NA	1149	0.331197	-17.7467	28.4425	Metals
URXUPB	Lead, urine (ng/mL)	RIDAGEYR	-0.832367	-1.00153	-0.663207	1.35727e-10	NA	1149	0.086306	-9.64438	29.2696	Metals
URXUPB	Lead, urine (ng/mL)	RIAGENDRFemale	6.18013	3.78308	8.57718	2.31131e-05	NA	1149	1.22298	5.05331	28.3922	Metals
URXUPB	Lead, urine (ng/mL)	scale(log2(LBXCOT_imp))	-1.24567	-2.98911	0.497761	0.172112	NA	1149	0.889507	-1.40041	28.6958	Metals
URXUPB	Lead, urine (ng/mL)	smk_statusFormer smoker	-0.307556	-2.56097	1.94586	0.790975	NA	1149	1.1497	-0.267509	28.9289	Metals
URXUPB	Lead, urine (ng/mL)	smk_statusCurrent smoker	2.19006	-4.53851	8.91864	0.52965	NA	1149	3.43295	0.637954	23.5827	Metals
URXUPB	Lead, urine (ng/mL)	scale(log2(URXUCR))	0.803687	-0.349895	1.95727	0.18222	NA	1149	0.588562	1.36551	30.0738	Metals
URXUPB	Lead, urine (ng/mL)	total_seafood_grp1-3	4.59682	1.59062	7.60303	0.00594063	NA	1149	1.53378	2.99706	25.9116	Metals
URXUPB	Lead, urine (ng/mL)	total_seafood_grp4+	5.90228	2.41481	9.38974	0.0023514	NA	1149	1.77932	3.31715	30.628	Metals
URXUPB	Lead, urine (ng/mL)	cycle2011-2012	4.2359	1.55691	6.9149	0.00418777	NA	1149	1.36684	3.09906	30.0754	Metals
URXUPB	Lead, urine (ng/mL)	cycle2013-2014	2.30782	-0.1979	4.81354	0.0808351	NA	1149	1.27843	1.8052	30.7775	Metals
URXUPB	Lead, urine (ng/mL)	scale(log2(chem_measure)):svi	0.04392	-0.579194	0.667034	0.891178	0.978456	1149	0.317915	0.13815	26.1965	Metals
URXUSB	Antimony, urine (ng/mL)	(Intercept)	109.976	97.8825	122.069	1.67274e-17	NA	1112	6.17016	17.8239	29.9812	Metals
URXUSB	Antimony, urine (ng/mL)	scale(log2(chem_measure))	-1.04785	-2.68804	0.592331	0.219984	0.967232	1112	0.836829	-1.25217	30.6329	Metals
URXUSB	Antimony, urine (ng/mL)	svi	-5.94567	-6.62237	-5.26897	7.36495e-17	NA	1112	0.345257	-17.221	29.271	Metals
URXUSB	Antimony, urine (ng/mL)	RIDAGEYR	-0.84844	-1.02995	-0.666926	3.48046e-10	NA	1112	0.092609	-9.16152	29.9024	Metals
URXUSB	Antimony, urine (ng/mL)	RIAGENDRFemale	6.11323	3.73329	8.49317	2.43456e-05	NA	1112	1.21425	5.03456	28.3885	Metals
URXUSB	Antimony, urine (ng/mL)	scale(log2(LBXCOT_imp))	-1.20058	-2.98647	0.585314	0.198438	NA	1112	0.91117	-1.31762	27.6639	Metals
URXUSB	Antimony, urine (ng/mL)	smk_statusFormer smoker	-0.643997	-2.91865	1.63065	0.583225	NA	1112	1.16054	-0.554913	28.8932	Metals
URXUSB	Antimony, urine (ng/mL)	smk_statusCurrent smoker	1.51285	-5.39789	8.42359	0.671719	NA	1112	3.52589	0.429069	23.8801	Metals
URXUSB	Antimony, urine (ng/mL)	scale(log2(URXUCR))	0.56822	-0.698406	1.83485	0.38661	NA	1112	0.646238	0.879274	28.4865	Metals
URXUSB	Antimony, urine (ng/mL)	total_seafood_grp1-3	4.24062	1.05698	7.42426	0.0148922	NA	1112	1.62431	2.61073	25.6224	Metals
URXUSB	Antimony, urine (ng/mL)	total_seafood_grp4+	5.60022	2.12567	9.07477	0.0035595	NA	1112	1.77273	3.1591	30.4755	Metals
URXUSB	Antimony, urine (ng/mL)	cycle2011-2012	4.0679	1.28978	6.84601	0.00783522	NA	1112	1.41741	2.86996	27.3016	Metals
URXUSB	Antimony, urine (ng/mL)	cycle2013-2014	2.26705	-0.552769	5.08688	0.126174	NA	1112	1.43869	1.57578	28.341	Metals
URXUSB	Antimony, urine (ng/mL)	scale(log2(chem_measure)):svi	-0.0170175	-0.657003	0.622968	0.958984	0.985809	1112	0.326523	-0.0521174	18.82	Metals
URXUSN	Tin, urine (ug/L)	(Intercept)	117.277	103.682	130.872	3.40963e-12	NA	751	6.93624	16.9079	17.2948	Metals
URXUSN	Tin, urine (ug/L)	scale(log2(chem_measure))	-0.621726	-2.62196	1.37851	0.550431	0.967232	751	1.02053	-0.609221	17.0066	Metals
URXUSN	Tin, urine (ug/L)	svi	-5.90493	-6.65467	-5.15519	2.70098e-11	NA	751	0.382518	-15.437	16.6519	Metals
URXUSN	Tin, urine (ug/L)	RIDAGEYR	-0.906881	-1.11724	-0.696525	1.29004e-07	NA	751	0.107325	-8.44987	17.6578	Metals
URXUSN	Tin, urine (ug/L)	RIAGENDRFemale	6.91128	4.02626	9.7963	0.000232541	NA	751	1.47195	4.69533	16.2808	Metals
URXUSN	Tin, urine (ug/L)	scale(log2(LBXCOT_imp))	-1.23418	-3.3473	0.878935	0.267761	NA	751	1.07812	-1.14475	17.4613	Metals
URXUSN	Tin, urine (ug/L)	smk_statusFormer smoker	-0.73965	-3.35102	1.87172	0.585876	NA	751	1.33233	-0.555154	17.3516	Metals
URXUSN	Tin, urine (ug/L)	smk_statusCurrent smoker	1.18298	-6.80899	9.17494	0.775376	NA	751	4.07753	0.290121	16.3266	Metals
URXUSN	Tin, urine (ug/L)	scale(log2(URXUCR))	0.667763	-0.887446	2.22297	0.411954	NA	751	0.793474	0.841569	16.65	Metals
URXUSN	Tin, urine (ug/L)	total_seafood_grp1-3	5.07916	1.62128	8.53703	0.0117221	NA	751	1.76422	2.87898	14.6054	Metals
URXUSN	Tin, urine (ug/L)	total_seafood_grp4+	6.59022	2.62261	10.5578	0.0044488	NA	751	2.02429	3.25557	17.7696	Metals
URXUSN	Tin, urine (ug/L)	cycle2013-2014	-1.79754	-4.15312	0.558046	0.152487	NA	751	1.20183	-1.49567	17.569	Metals
URXUSN	Tin, urine (ug/L)	scale(log2(chem_measure)):svi	-0.102755	-0.627901	0.42239	0.7064	0.967232	751	0.267931	-0.383514	15.9575	Metals
URXUSR	Strontium, urine (ug/L)	(Intercept)	117.483	103.929	131.038	3.03606e-12	NA	750	6.91543	16.9886	17.3333	Metals
URXUSR	Strontium, urine (ug/L)	scale(log2(chem_measure))	-0.184985	-2.73736	2.36739	0.888642	0.978456	750	1.30223	-0.142052	17.7171	Metals
URXUSR	Strontium, urine (ug/L)	svi	-5.95707	-6.7076	-5.20654	2.08462e-11	NA	750	0.382923	-15.5568	16.8007	Metals
URXUSR	Strontium, urine (ug/L)	RIDAGEYR	-0.910376	-1.11773	-0.703022	9.70989e-08	NA	750	0.105793	-8.60528	17.7077	Metals
URXUSR	Strontium, urine (ug/L)	RIAGENDRFemale	6.68711	3.82867	9.54556	0.00028835	NA	750	1.45839	4.58527	16.3703	Metals
URXUSR	Strontium, urine (ug/L)	scale(log2(LBXCOT_imp))	-1.2174	-3.30927	0.874473	0.269316	NA	750	1.06728	-1.14065	17.5789	Metals
URXUSR	Strontium, urine (ug/L)	smk_statusFormer smoker	-0.641169	-3.24958	1.96724	0.636007	NA	750	1.33082	-0.481785	17.2713	Metals
URXUSR	Strontium, urine (ug/L)	smk_statusCurrent smoker	1.23028	-6.83106	9.29162	0.76866	NA	750	4.11293	0.299124	16.1525	Metals
URXUSR	Strontium, urine (ug/L)	scale(log2(URXUCR))	0.330612	-1.2669	1.92812	0.689892	NA	750	0.815057	0.40563	17.6398	Metals
URXUSR	Strontium, urine (ug/L)	total_seafood_grp1-3	5.22132	1.85207	8.59057	0.00839968	NA	750	1.71901	3.0374	14.8348	Metals
URXUSR	Strontium, urine (ug/L)	total_seafood_grp4+	6.65982	2.65378	10.6659	0.00441414	NA	750	2.0439	3.25839	17.7982	Metals
URXUSR	Strontium, urine (ug/L)	cycle2013-2014	-1.59764	-3.806	0.610715	0.173511	NA	750	1.12671	-1.41797	17.7571	Metals
URXUSR	Strontium, urine (ug/L)	scale(log2(chem_measure)):svi	-0.00083867	-0.808452	0.806775	0.9984	0.9984	750	0.412048	-0.00203537	17.0238	Metals
URXUTL	Thallium, urine (ng/mL)	(Intercept)	108.948	97.3897	120.507	7.26884e-18	NA	1137	5.89728	18.4743	29.7918	Metals
URXUTL	Thallium, urine (ng/mL)	scale(log2(chem_measure))	1.74216	-1.04077	4.5251	0.229188	0.967232	1137	1.41987	1.22699	30.5827	Metals
URXUTL	Thallium, urine (ng/mL)	svi	-5.84935	-6.49271	-5.20598	4.21657e-17	NA	1137	0.328246	-17.82	28.8209	Metals
URXUTL	Thallium, urine (ng/mL)	RIDAGEYR	-0.846009	-1.01467	-0.677347	7.51677e-11	NA	1137	0.0860521	-9.83136	29.711	Metals
URXUTL	Thallium, urine (ng/mL)	RIAGENDRFemale	5.80749	3.40626	8.20872	5.44529e-05	NA	1137	1.22512	4.74035	28.4456	Metals
URXUTL	Thallium, urine (ng/mL)	scale(log2(LBXCOT_imp))	-1.12925	-2.9227	0.664204	0.227153	NA	1137	0.915026	-1.23411	28.7508	Metals
URXUTL	Thallium, urine (ng/mL)	smk_statusFormer smoker	-0.675337	-2.90704	1.55637	0.557777	NA	1137	1.13862	-0.593117	28.5227	Metals
URXUTL	Thallium, urine (ng/mL)	smk_statusCurrent smoker	1.08126	-5.62857	7.79109	0.75481	NA	1137	3.42338	0.315845	24.3678	Metals
URXUTL	Thallium, urine (ng/mL)	scale(log2(URXUCR))	-1.05469	-2.83282	0.723445	0.254156	NA	1137	0.90721	-1.16256	30.0536	Metals
URXUTL	Thallium, urine (ng/mL)	total_seafood_grp1-3	4.75873	1.65441	7.86306	0.00569276	NA	1137	1.58384	3.00456	26.9184	Metals
URXUTL	Thallium, urine (ng/mL)	total_seafood_grp4+	5.71019	2.29856	9.12183	0.00257961	NA	1137	1.74063	3.28053	30.7623	Metals
URXUTL	Thallium, urine (ng/mL)	cycle2011-2012	4.9773	2.35259	7.602	0.000831081	NA	1137	1.33913	3.7168	29.8428	Metals
URXUTL	Thallium, urine (ng/mL)	cycle2013-2014	3.24986	0.753255	5.74646	0.0160084	NA	1137	1.27378	2.55136	30.3146	Metals
URXUTL	Thallium, urine (ng/mL)	scale(log2(chem_measure)):svi	-0.255339	-1.03255	0.521868	0.524756	0.967232	1137	0.396534	-0.643927	28.5856	Metals
URXUTU	Tungsten, urine (ng/mL)	(Intercept)	110.812	99.0702	122.554	6.59117e-18	NA	1126	5.99068	18.4974	29.8697	Metals
URXUTU	Tungsten, urine (ng/mL)	scale(log2(chem_measure))	-1.41179	-2.58362	-0.239959	0.0247209	0.726795	1126	0.597873	-2.36135	30.7833	Metals
URXUTU	Tungsten, urine (ng/mL)	svi	-5.88281	-6.51367	-5.25195	2.13831e-17	NA	1126	0.321868	-18.2771	28.8288	Metals
URXUTU	Tungsten, urine (ng/mL)	RIDAGEYR	-0.871606	-1.04567	-0.697545	7.83213e-11	NA	1126	0.0888064	-9.81467	29.7049	Metals
URXUTU	Tungsten, urine (ng/mL)	RIAGENDRFemale	5.92973	3.48697	8.37249	5.20583e-05	NA	1126	1.24631	4.75785	28.4053	Metals
URXUTU	Tungsten, urine (ng/mL)	scale(log2(LBXCOT_imp))	-1.5157	-3.3465	0.315105	0.115714	NA	1126	0.934084	-1.62266	28.3965	Metals
URXUTU	Tungsten, urine (ng/mL)	smk_statusFormer smoker	-0.635813	-2.95978	1.68815	0.595879	NA	1126	1.1857	-0.536236	29.0445	Metals
URXUTU	Tungsten, urine (ng/mL)	smk_statusCurrent smoker	2.169	-4.76825	9.10626	0.545759	NA	1126	3.53942	0.612814	24.0191	Metals
URXUTU	Tungsten, urine (ng/mL)	scale(log2(URXUCR))	0.2937	-0.897328	1.48473	0.63239	NA	1126	0.607668	0.483323	29.8717	Metals
URXUTU	Tungsten, urine (ng/mL)	total_seafood_grp1-3	4.5471	1.61178	7.48242	0.00533817	NA	1126	1.49761	3.03623	26.3723	Metals
URXUTU	Tungsten, urine (ng/mL)	total_seafood_grp4+	5.55943	2.30992	8.80893	0.00216848	NA	1126	1.65791	3.35327	30.1044	Metals
URXUTU	Tungsten, urine (ng/mL)	cycle2011-2012	4.79753	2.36032	7.23474	0.000565859	NA	1126	1.24347	3.85817	29.877	Metals
URXUTU	Tungsten, urine (ng/mL)	cycle2013-2014	3.19045	0.959993	5.42091	0.00874305	NA	1126	1.13799	2.80359	30.2371	Metals
URXUTU	Tungsten, urine (ng/mL)	scale(log2(chem_measure)):svi	0.393578	-0.0564319	0.843589	0.0972169	0.833021	1126	0.229597	1.71421	28.8462	Metals
URXUUR	Uranium, urine (ng/mL)	(Intercept)	117.651	104.029	131.273	3.32754e-12	NA	751	6.95008	16.928	17.2998	Metals
URXUUR	Uranium, urine (ng/mL)	scale(log2(chem_measure))	-0.312239	-1.91007	1.2856	0.706175	0.967232	751	0.815222	-0.383011	18.0926	Metals
URXUUR	Uranium, urine (ng/mL)	svi	-5.92326	-6.65698	-5.18954	1.50618e-11	NA	751	0.374349	-15.8228	16.8617	Metals
URXUUR	Uranium, urine (ng/mL)	RIDAGEYR	-0.914939	-1.12375	-0.70613	9.99037e-08	NA	751	0.106535	-8.58815	17.7084	Metals
URXUUR	Uranium, urine (ng/mL)	RIAGENDRFemale	6.62476	3.71623	9.53328	0.000354445	NA	751	1.48394	4.4643	16.709	Metals
URXUUR	Uranium, urine (ng/mL)	scale(log2(LBXCOT_imp))	-1.2868	-3.41396	0.840359	0.251584	NA	751	1.08529	-1.18568	17.5174	Metals
URXUUR	Uranium, urine (ng/mL)	smk_statusFormer smoker	-0.627279	-3.19937	1.94481	0.638613	NA	751	1.31229	-0.478004	17.3546	Metals
URXUUR	Uranium, urine (ng/mL)	smk_statusCurrent smoker	1.38398	-6.81245	9.58041	0.744885	NA	751	4.18185	0.330949	16.3543	Metals
URXUUR	Uranium, urine (ng/mL)	scale(log2(URXUCR))	0.13629	-1.01789	1.29047	0.819707	NA	751	0.588865	0.231445	17.1597	Metals
URXUUR	Uranium, urine (ng/mL)	total_seafood_grp1-3	5.30486	1.82657	8.78315	0.00916386	NA	751	1.77464	2.98927	15.0132	Metals
URXUUR	Uranium, urine (ng/mL)	total_seafood_grp4+	6.72668	2.736	10.7174	0.00400098	NA	751	2.03606	3.30377	17.7747	Metals
URXUUR	Uranium, urine (ng/mL)	cycle2013-2014	-1.60082	-3.80228	0.600638	0.171512	NA	751	1.12319	-1.42524	17.6705	Metals
URXUUR	Uranium, urine (ng/mL)	scale(log2(chem_measure)):svi	0.254897	-0.327897	0.83769	0.403748	0.967232	751	0.297344	0.857246	16.2862	Metals
VNSUMARS	Sum of arsenic metabolites (ug/L)	(Intercept)	117.627	103.315	131.94	7.67928e-12	NA	749	7.30232	16.1082	17.2721	Metals
VNSUMARS	Sum of arsenic metabolites (ug/L)	scale(log2(chem_measure))	2.10166	-0.587899	4.79121	0.142927	0.840409	749	1.37222	1.53157	18.0924	Metals
VNSUMARS	Sum of arsenic metabolites (ug/L)	svi	-5.99594	-6.74347	-5.2484	1.67761e-11	NA	749	0.381396	-15.721	16.8558	Metals
VNSUMARS	Sum of arsenic metabolites (ug/L)	RIDAGEYR	-0.901921	-1.11446	-0.689383	1.64576e-07	NA	749	0.108438	-8.31739	17.6156	Metals
VNSUMARS	Sum of arsenic metabolites (ug/L)	RIAGENDRFemale	6.278	3.54026	9.01573	0.000348334	NA	749	1.3968	4.49455	16.3754	Metals
VNSUMARS	Sum of arsenic metabolites (ug/L)	scale(log2(LBXCOT_imp))	-0.915741	-3.02772	1.19624	0.406928	NA	749	1.07754	-0.849842	17.4415	Metals
VNSUMARS	Sum of arsenic metabolites (ug/L)	smk_statusFormer smoker	-0.811438	-3.3356	1.71272	0.536889	NA	749	1.28784	-0.630077	17.2778	Metals
VNSUMARS	Sum of arsenic metabolites (ug/L)	smk_statusCurrent smoker	0.465126	-7.26062	8.19087	0.907513	NA	749	3.94171	0.118001	16.2541	Metals
VNSUMARS	Sum of arsenic metabolites (ug/L)	scale(log2(URXUCR))	-0.593547	-1.90301	0.715912	0.386676	NA	749	0.668091	-0.888422	17.0505	Metals
VNSUMARS	Sum of arsenic metabolites (ug/L)	total_seafood_grp1-3	5.08688	1.44466	8.72909	0.0149989	NA	749	1.85827	2.73742	15.3891	Metals
VNSUMARS	Sum of arsenic metabolites (ug/L)	total_seafood_grp4+	6.36663	2.18522	10.548	0.00798912	NA	749	2.13337	2.98431	17.8955	Metals
VNSUMARS	Sum of arsenic metabolites (ug/L)	cycle2013-2014	-1.46002	-3.90261	0.982578	0.256843	NA	749	1.24622	-1.17155	17.7723	Metals
VNSUMARS	Sum of arsenic metabolites (ug/L)	scale(log2(chem_measure)):svi	-0.488311	-1.22441	0.247792	0.211916	0.967232	749	0.375563	-1.30021	16.0272	Metals
LBXMFOS	Branched iso of PFOS (ng/mL)	(Intercept)	111.333	97.8698	124.796	0.00035149	NA	408	6.86904	16.208	3.20042	Per- and Polyfluoroalkyl Substances (PFAS)
LBXMFOS	Branched iso of PFOS (ng/mL)	scale(log2(chem_measure))	-1.94147	-3.75068	-0.132261	0.109107	0.833021	408	0.923067	-2.10328	3.68868	Per- and Polyfluoroalkyl Substances (PFAS)
LBXMFOS	Branched iso of PFOS (ng/mL)	svi	-4.72738	-5.72061	-3.73414	0.00119229	NA	408	0.506753	-9.32876	3.60282	Per- and Polyfluoroalkyl Substances (PFAS)
LBXMFOS	Branched iso of PFOS (ng/mL)	RIDAGEYR	-0.796623	-1.02401	-0.569241	0.0046277	NA	408	0.116012	-6.86675	3.29943	Per- and Polyfluoroalkyl Substances (PFAS)
LBXMFOS	Branched iso of PFOS (ng/mL)	RIAGENDRFemale	6.79325	3.00239	10.5841	0.0290419	NA	408	1.93411	3.51234	3.61407	Per- and Polyfluoroalkyl Substances (PFAS)
LBXMFOS	Branched iso of PFOS (ng/mL)	scale(log2(LBXCOT_imp))	-1.16866	-5.10324	2.76592	0.594014	NA	408	2.00744	-0.582165	3.70667	Per- and Polyfluoroalkyl Substances (PFAS)
LBXMFOS	Branched iso of PFOS (ng/mL)	smk_statusFormer smoker	-0.917255	-4.57547	2.74096	0.651747	NA	408	1.86644	-0.491447	3.57322	Per- and Polyfluoroalkyl Substances (PFAS)
LBXMFOS	Branched iso of PFOS (ng/mL)	smk_statusCurrent smoker	0.335497	-9.38199	10.053	0.949536	NA	408	4.9579	0.0676692	3.71083	Per- and Polyfluoroalkyl Substances (PFAS)
LBXMFOS	Branched iso of PFOS (ng/mL)	total_seafood_grp1-3	1.49166	-3.00726	5.99059	0.561793	NA	408	2.29537	0.649857	3.02242	Per- and Polyfluoroalkyl Substances (PFAS)
LBXMFOS	Branched iso of PFOS (ng/mL)	total_seafood_grp4+	1.14475	-3.62356	5.91306	0.667711	NA	408	2.43281	0.470545	3.25591	Per- and Polyfluoroalkyl Substances (PFAS)
LBXMFOS	Branched iso of PFOS (ng/mL)	scale(log2(chem_measure)):svi	0.874071	0.167702	1.58044	0.0856939	0.833021	408	0.360393	2.42533	3.30987	Per- and Polyfluoroalkyl Substances (PFAS)
LBXMPAH	2-(N-methyl-PFOSA) acetate (ng/mL)	(Intercept)	112.905	99.7163	126.095	5.73831e-17	NA	1085	6.72918	16.7785	30.5561	Per- and Polyfluoroalkyl Substances (PFAS)
LBXMPAH	2-(N-methyl-PFOSA) acetate (ng/mL)	scale(log2(chem_measure))	-0.433155	-2.12684	1.26053	0.620114	0.967232	1085	0.864127	-0.501263	27.9277	Per- and Polyfluoroalkyl Substances (PFAS)
LBXMPAH	2-(N-methyl-PFOSA) acetate (ng/mL)	svi	-5.69877	-6.50702	-4.89053	2.15354e-14	NA	1085	0.412372	-13.8195	29.4001	Per- and Polyfluoroalkyl Substances (PFAS)
LBXMPAH	2-(N-methyl-PFOSA) acetate (ng/mL)	RIDAGEYR	-0.906999	-1.10186	-0.712141	2.87907e-10	NA	1085	0.0994173	-9.12315	30.8303	Per- and Polyfluoroalkyl Substances (PFAS)
LBXMPAH	2-(N-methyl-PFOSA) acetate (ng/mL)	RIAGENDRFemale	7.18294	4.30081	10.0651	4.31856e-05	NA	1085	1.47047	4.88478	26.5676	Per- and Polyfluoroalkyl Substances (PFAS)
LBXMPAH	2-(N-methyl-PFOSA) acetate (ng/mL)	scale(log2(LBXCOT_imp))	-0.41903	-2.85117	2.01311	0.738036	NA	1085	1.24089	-0.337686	28.9552	Per- and Polyfluoroalkyl Substances (PFAS)
LBXMPAH	2-(N-methyl-PFOSA) acetate (ng/mL)	smk_statusFormer smoker	-0.159205	-2.49349	2.17508	0.894508	NA	1085	1.19096	-0.133678	31.4952	Per- and Polyfluoroalkyl Substances (PFAS)
LBXMPAH	2-(N-methyl-PFOSA) acetate (ng/mL)	smk_statusCurrent smoker	-1.37906	-8.7281	5.96998	0.715657	NA	1085	3.74951	-0.367797	29.4253	Per- and Polyfluoroalkyl Substances (PFAS)
LBXMPAH	2-(N-methyl-PFOSA) acetate (ng/mL)	total_seafood_grp1-3	4.87385	1.53035	8.21734	0.00870165	NA	1085	1.70586	2.85711	23.9531	Per- and Polyfluoroalkyl Substances (PFAS)
LBXMPAH	2-(N-methyl-PFOSA) acetate (ng/mL)	total_seafood_grp4+	3.90945	0.650766	7.16813	0.0257943	NA	1085	1.66259	2.35142	28.6645	Per- and Polyfluoroalkyl Substances (PFAS)
LBXMPAH	2-(N-methyl-PFOSA) acetate (ng/mL)	cycle2011-2012	4.60966	1.07466	8.14466	0.0158844	NA	1085	1.80357	2.55585	30.0777	Per- and Polyfluoroalkyl Substances (PFAS)
LBXMPAH	2-(N-methyl-PFOSA) acetate (ng/mL)	cycle2013-2014	4.69202	1.24879	8.13526	0.012223	NA	1085	1.75675	2.67085	29.2922	Per- and Polyfluoroalkyl Substances (PFAS)
LBXMPAH	2-(N-methyl-PFOSA) acetate (ng/mL)	scale(log2(chem_measure)):svi	0.106701	-0.621152	0.834555	0.775886	0.967232	1085	0.371354	0.28733	29.2328	Per- and Polyfluoroalkyl Substances (PFAS)
LBXNFOA	Linear perfluorooctanoate (ng/mL)	(Intercept)	111.062	97.9874	124.137	0.000328671	NA	408	6.67075	16.6491	3.19081	Per- and Polyfluoroalkyl Substances (PFAS)
LBXNFOA	Linear perfluorooctanoate (ng/mL)	scale(log2(chem_measure))	-1.58813	-4.27077	1.0945	0.315826	0.967232	408	1.36869	-1.16033	3.66784	Per- and Polyfluoroalkyl Substances (PFAS)
LBXNFOA	Linear perfluorooctanoate (ng/mL)	svi	-4.68158	-5.71914	-3.64403	0.00140711	NA	408	0.529365	-8.84378	3.61958	Per- and Polyfluoroalkyl Substances (PFAS)
LBXNFOA	Linear perfluorooctanoate (ng/mL)	RIDAGEYR	-0.796237	-1.02462	-0.567851	0.00471817	NA	408	0.116524	-6.83327	3.29539	Per- and Polyfluoroalkyl Substances (PFAS)
LBXNFOA	Linear perfluorooctanoate (ng/mL)	RIAGENDRFemale	7.08156	3.4311	10.732	0.0231499	NA	408	1.86248	3.80222	3.59594	Per- and Polyfluoroalkyl Substances (PFAS)
LBXNFOA	Linear perfluorooctanoate (ng/mL)	scale(log2(LBXCOT_imp))	-1.30625	-5.32045	2.70795	0.560796	NA	408	2.04806	-0.637798	3.71357	Per- and Polyfluoroalkyl Substances (PFAS)
LBXNFOA	Linear perfluorooctanoate (ng/mL)	smk_statusFormer smoker	-0.715643	-4.32663	2.89534	0.719697	NA	408	1.84234	-0.388443	3.57458	Per- and Polyfluoroalkyl Substances (PFAS)
LBXNFOA	Linear perfluorooctanoate (ng/mL)	smk_statusCurrent smoker	1.25336	-8.51446	11.0212	0.814711	NA	408	4.98358	0.251499	3.71776	Per- and Polyfluoroalkyl Substances (PFAS)
LBXNFOA	Linear perfluorooctanoate (ng/mL)	total_seafood_grp1-3	1.34827	-3.19777	5.89432	0.600757	NA	408	2.31941	0.5813	3.08807	Per- and Polyfluoroalkyl Substances (PFAS)
LBXNFOA	Linear perfluorooctanoate (ng/mL)	total_seafood_grp4+	0.876607	-3.96295	5.71616	0.74447	NA	408	2.46916	0.355022	3.23532	Per- and Polyfluoroalkyl Substances (PFAS)
LBXNFOA	Linear perfluorooctanoate (ng/mL)	scale(log2(chem_measure)):svi	0.960874	0.139727	1.78202	0.0972874	0.833021	408	0.418953	2.29352	3.31266	Per- and Polyfluoroalkyl Substances (PFAS)
LBXNFOS	Linear perfluorooctane sulfonate (ng/mL)	(Intercept)	110.414	97.2878	123.54	0.00033613	NA	408	6.69688	16.4873	3.19533	Per- and Polyfluoroalkyl Substances (PFAS)
LBXNFOS	Linear perfluorooctane sulfonate (ng/mL)	scale(log2(chem_measure))	-1.02598	-3.07257	1.02061	0.386739	0.967232	408	1.04418	-0.982573	3.6264	Per- and Polyfluoroalkyl Substances (PFAS)
LBXNFOS	Linear perfluorooctane sulfonate (ng/mL)	svi	-4.75559	-5.80425	-3.70692	0.00138152	NA	408	0.535033	-8.8884	3.62024	Per- and Polyfluoroalkyl Substances (PFAS)
LBXNFOS	Linear perfluorooctane sulfonate (ng/mL)	RIDAGEYR	-0.788559	-1.01231	-0.564811	0.00470512	NA	408	0.114158	-6.90764	3.26516	Per- and Polyfluoroalkyl Substances (PFAS)
LBXNFOS	Linear perfluorooctane sulfonate (ng/mL)	RIAGENDRFemale	6.85256	2.9009	10.8042	0.0320254	NA	408	2.01615	3.39883	3.60934	Per- and Polyfluoroalkyl Substances (PFAS)
LBXNFOS	Linear perfluorooctane sulfonate (ng/mL)	scale(log2(LBXCOT_imp))	-1.12925	-5.00808	2.74958	0.601126	NA	408	1.97899	-0.570619	3.69822	Per- and Polyfluoroalkyl Substances (PFAS)
LBXNFOS	Linear perfluorooctane sulfonate (ng/mL)	smk_statusFormer smoker	-0.708437	-4.33183	2.91495	0.723215	NA	408	1.84867	-0.383215	3.57945	Per- and Polyfluoroalkyl Substances (PFAS)
LBXNFOS	Linear perfluorooctane sulfonate (ng/mL)	smk_statusCurrent smoker	0.483552	-9.41338	10.3805	0.928661	NA	408	5.04946	0.0957632	3.70581	Per- and Polyfluoroalkyl Substances (PFAS)
LBXNFOS	Linear perfluorooctane sulfonate (ng/mL)	total_seafood_grp1-3	1.69606	-2.66873	6.06084	0.502285	NA	408	2.22693	0.761612	2.96519	Per- and Polyfluoroalkyl Substances (PFAS)
LBXNFOS	Linear perfluorooctane sulfonate (ng/mL)	total_seafood_grp4+	1.2752	-3.45166	6.00207	0.631104	NA	408	2.41167	0.528764	3.23648	Per- and Polyfluoroalkyl Substances (PFAS)
LBXNFOS	Linear perfluorooctane sulfonate (ng/mL)	scale(log2(chem_measure)):svi	0.253673	-0.646932	1.15428	0.617515	0.967232	408	0.459493	0.552073	3.16389	Per- and Polyfluoroalkyl Substances (PFAS)
LBXPFDE	Perfluorodecanoic acid (ng/mL)	(Intercept)	113.238	99.7519	126.723	1.4519e-16	NA	1089	6.88047	16.4578	30.0016	Per- and Polyfluoroalkyl Substances (PFAS)
LBXPFDE	Perfluorodecanoic acid (ng/mL)	scale(log2(chem_measure))	1.11034	-1.01875	3.23942	0.314631	0.967232	1089	1.08627	1.02216	30.9452	Per- and Polyfluoroalkyl Substances (PFAS)
LBXPFDE	Perfluorodecanoic acid (ng/mL)	svi	-5.8364	-6.58047	-5.09233	7.05068e-16	NA	1089	0.379628	-15.374	30.3857	Per- and Polyfluoroalkyl Substances (PFAS)
LBXPFDE	Perfluorodecanoic acid (ng/mL)	RIDAGEYR	-0.905712	-1.09604	-0.715386	1.92771e-10	NA	1089	0.0971047	-9.32716	30.4971	Per- and Polyfluoroalkyl Substances (PFAS)
LBXPFDE	Perfluorodecanoic acid (ng/mL)	RIAGENDRFemale	7.04913	4.17104	9.92721	5.7928e-05	NA	1089	1.46841	4.80052	25.8044	Per- and Polyfluoroalkyl Substances (PFAS)
LBXPFDE	Perfluorodecanoic acid (ng/mL)	scale(log2(LBXCOT_imp))	-0.475629	-2.87938	1.92812	0.700969	NA	1089	1.2264	-0.387824	29.0975	Per- and Polyfluoroalkyl Substances (PFAS)
LBXPFDE	Perfluorodecanoic acid (ng/mL)	smk_statusFormer smoker	-0.143488	-2.48357	2.1966	0.905103	NA	1089	1.19392	-0.120182	31.4704	Per- and Polyfluoroalkyl Substances (PFAS)
LBXPFDE	Perfluorodecanoic acid (ng/mL)	smk_statusCurrent smoker	-1.18592	-8.43506	6.06322	0.750764	NA	1089	3.69854	-0.320645	29.1865	Per- and Polyfluoroalkyl Substances (PFAS)
LBXPFDE	Perfluorodecanoic acid (ng/mL)	total_seafood_grp1-3	4.81208	1.5205	8.10367	0.00852308	NA	1089	1.67938	2.86539	24.0087	Per- and Polyfluoroalkyl Substances (PFAS)
LBXPFDE	Perfluorodecanoic acid (ng/mL)	total_seafood_grp4+	3.98755	0.786384	7.18872	0.0211321	NA	1089	1.63325	2.44148	28.2878	Per- and Polyfluoroalkyl Substances (PFAS)
LBXPFDE	Perfluorodecanoic acid (ng/mL)	cycle2011-2012	4.48389	1.64887	7.31891	0.00454476	NA	1089	1.44644	3.09995	26.5402	Per- and Polyfluoroalkyl Substances (PFAS)
LBXPFDE	Perfluorodecanoic acid (ng/mL)	cycle2013-2014	4.52044	0.69975	8.34114	0.0280194	NA	1089	1.94933	2.31897	27.6326	Per- and Polyfluoroalkyl Substances (PFAS)
LBXPFDE	Perfluorodecanoic acid (ng/mL)	scale(log2(chem_measure)):svi	-0.658743	-1.24718	-0.070306	0.0365884	0.833021	1089	0.300223	-2.19418	28.3111	Per- and Polyfluoroalkyl Substances (PFAS)
LBXPFHS	Perfluorohexane sulfonic acid (ng/mL)	(Intercept)	112.755	99.828	125.682	3.19774e-17	NA	1089	6.5954	17.096	30.6444	Per- and Polyfluoroalkyl Substances (PFAS)
LBXPFHS	Perfluorohexane sulfonic acid (ng/mL)	scale(log2(chem_measure))	2.74425	0.619851	4.86865	0.016463	0.605015	1089	1.08388	2.53188	31.9417	Per- and Polyfluoroalkyl Substances (PFAS)
LBXPFHS	Perfluorohexane sulfonic acid (ng/mL)	svi	-5.85827	-6.62546	-5.09109	1.48189e-15	NA	1089	0.391421	-14.9667	30.3556	Per- and Polyfluoroalkyl Substances (PFAS)
LBXPFHS	Perfluorohexane sulfonic acid (ng/mL)	RIDAGEYR	-0.907912	-1.08985	-0.725978	6.16717e-11	NA	1089	0.0928233	-9.78108	30.6216	Per- and Polyfluoroalkyl Substances (PFAS)
LBXPFHS	Perfluorohexane sulfonic acid (ng/mL)	RIAGENDRFemale	7.06087	4.27672	9.84502	3.56649e-05	NA	1089	1.42048	4.97075	26.1787	Per- and Polyfluoroalkyl Substances (PFAS)
LBXPFHS	Perfluorohexane sulfonic acid (ng/mL)	scale(log2(LBXCOT_imp))	-0.454831	-2.8158	1.90614	0.708501	NA	1089	1.20458	-0.377586	28.861	Per- and Polyfluoroalkyl Substances (PFAS)
LBXPFHS	Perfluorohexane sulfonic acid (ng/mL)	smk_statusFormer smoker	-0.205491	-2.55754	2.14656	0.865132	NA	1089	1.20002	-0.171239	31.49	Per- and Polyfluoroalkyl Substances (PFAS)
LBXPFHS	Perfluorohexane sulfonic acid (ng/mL)	smk_statusCurrent smoker	-1.25019	-8.34189	5.84151	0.732179	NA	1089	3.61821	-0.345527	29.1529	Per- and Polyfluoroalkyl Substances (PFAS)
LBXPFHS	Perfluorohexane sulfonic acid (ng/mL)	total_seafood_grp1-3	4.67798	1.43476	7.9212	0.00930423	NA	1089	1.6547	2.82708	24.0845	Per- and Polyfluoroalkyl Substances (PFAS)
LBXPFHS	Perfluorohexane sulfonic acid (ng/mL)	total_seafood_grp4+	3.75222	0.632794	6.87164	0.0253551	NA	1089	1.59154	2.3576	28.9952	Per- and Polyfluoroalkyl Substances (PFAS)
LBXPFHS	Perfluorohexane sulfonic acid (ng/mL)	cycle2011-2012	4.56686	1.65733	7.4764	0.00511121	NA	1089	1.48446	3.07646	24.3886	Per- and Polyfluoroalkyl Substances (PFAS)
LBXPFHS	Perfluorohexane sulfonic acid (ng/mL)	cycle2013-2014	6.71423	2.40576	11.0227	0.0049099	NA	1089	2.1982	3.05442	27.9802	Per- and Polyfluoroalkyl Substances (PFAS)
LBXPFHS	Perfluorohexane sulfonic acid (ng/mL)	scale(log2(chem_measure)):svi	-0.882517	-1.55919	-0.205841	0.0161729	0.605015	1089	0.345243	-2.55622	28.5634	Per- and Polyfluoroalkyl Substances (PFAS)
LBXPFNA	Perfluorononanoic acid (ng/mL)	(Intercept)	111.657	98.4215	124.892	1.17673e-16	NA	1089	6.75279	16.5349	30.1173	Per- and Polyfluoroalkyl Substances (PFAS)
LBXPFNA	Perfluorononanoic acid (ng/mL)	scale(log2(chem_measure))	2.90072	0.785548	5.0159	0.0114808	0.605015	1089	1.07917	2.68792	30.8679	Per- and Polyfluoroalkyl Substances (PFAS)
LBXPFNA	Perfluorononanoic acid (ng/mL)	svi	-5.76862	-6.52198	-5.01527	1.23061e-15	NA	1089	0.384363	-15.0083	30.5301	Per- and Polyfluoroalkyl Substances (PFAS)
LBXPFNA	Perfluorononanoic acid (ng/mL)	RIDAGEYR	-0.894334	-1.08111	-0.70756	1.66163e-10	NA	1089	0.0952926	-9.38513	30.5188	Per- and Polyfluoroalkyl Substances (PFAS)
LBXPFNA	Perfluorononanoic acid (ng/mL)	RIAGENDRFemale	7.05469	4.27443	9.83496	3.72028e-05	NA	1089	1.4185	4.97333	25.6876	Per- and Polyfluoroalkyl Substances (PFAS)
LBXPFNA	Perfluorononanoic acid (ng/mL)	scale(log2(LBXCOT_imp))	-0.46889	-2.83092	1.89314	0.70007	NA	1089	1.20512	-0.389082	28.8808	Per- and Polyfluoroalkyl Substances (PFAS)
LBXPFNA	Perfluorononanoic acid (ng/mL)	smk_statusFormer smoker	-0.0881104	-2.41775	2.24153	0.941376	NA	1089	1.18859	-0.0741301	31.4997	Per- and Polyfluoroalkyl Substances (PFAS)
LBXPFNA	Perfluorononanoic acid (ng/mL)	smk_statusCurrent smoker	-1.14179	-8.20837	5.92479	0.753743	NA	1089	3.6054	-0.316688	29.0786	Per- and Polyfluoroalkyl Substances (PFAS)
LBXPFNA	Perfluorononanoic acid (ng/mL)	total_seafood_grp1-3	4.65719	1.37525	7.93913	0.0103075	NA	1089	1.67446	2.78131	24.2657	Per- and Polyfluoroalkyl Substances (PFAS)
LBXPFNA	Perfluorononanoic acid (ng/mL)	total_seafood_grp4+	3.66174	0.538127	6.78535	0.0289484	NA	1089	1.59368	2.29766	29.1473	Per- and Polyfluoroalkyl Substances (PFAS)
LBXPFNA	Perfluorononanoic acid (ng/mL)	cycle2011-2012	4.13144	1.14492	7.11796	0.011816	NA	1089	1.52373	2.71139	25.5371	Per- and Polyfluoroalkyl Substances (PFAS)
LBXPFNA	Perfluorononanoic acid (ng/mL)	cycle2013-2014	6.90021	3.13416	10.6663	0.00126547	NA	1089	1.92145	3.59114	27.5197	Per- and Polyfluoroalkyl Substances (PFAS)
LBXPFNA	Perfluorononanoic acid (ng/mL)	scale(log2(chem_measure)):svi	-0.846437	-1.43001	-0.26286	0.00803342	0.605015	1089	0.297743	-2.84284	29.5263	Per- and Polyfluoroalkyl Substances (PFAS)
LBXPFOA	Perfluorooctanoic acid (ng/mL)	(Intercept)	112.002	98.5943	125.411	1.17687e-16	NA	1059	6.84089	16.3725	30.496	Per- and Polyfluoroalkyl Substances (PFAS)
LBXPFOA	Perfluorooctanoic acid (ng/mL)	scale(log2(chem_measure))	0.182579	-2.32942	2.69457	0.887613	0.978456	1059	1.28163	0.142459	31.925	Per- and Polyfluoroalkyl Substances (PFAS)
LBXPFOA	Perfluorooctanoic acid (ng/mL)	svi	-5.46048	-6.20094	-4.72002	8.90855e-15	NA	1059	0.377785	-14.4539	28.9638	Per- and Polyfluoroalkyl Substances (PFAS)
LBXPFOA	Perfluorooctanoic acid (ng/mL)	RIDAGEYR	-0.91617	-1.1091	-0.723239	1.93336e-10	NA	1059	0.0984342	-9.30743	30.6415	Per- and Polyfluoroalkyl Substances (PFAS)
LBXPFOA	Perfluorooctanoic acid (ng/mL)	RIAGENDRFemale	7.15863	4.27848	10.0388	4.63134e-05	NA	1059	1.46946	4.8716	26.1929	Per- and Polyfluoroalkyl Substances (PFAS)
LBXPFOA	Perfluorooctanoic acid (ng/mL)	scale(log2(LBXCOT_imp))	-0.329385	-2.7677	2.10893	0.79306	NA	1059	1.24404	-0.264771	28.9811	Per- and Polyfluoroalkyl Substances (PFAS)
LBXPFOA	Perfluorooctanoic acid (ng/mL)	smk_statusFormer smoker	-0.186516	-2.57883	2.2058	0.879523	NA	1059	1.22057	-0.152811	31.4775	Per- and Polyfluoroalkyl Substances (PFAS)
LBXPFOA	Perfluorooctanoic acid (ng/mL)	smk_statusCurrent smoker	-2.1296	-9.43743	5.17822	0.57222	NA	1059	3.72848	-0.571172	29.4233	Per- and Polyfluoroalkyl Substances (PFAS)
LBXPFOA	Perfluorooctanoic acid (ng/mL)	total_seafood_grp1-3	4.8011	1.50772	8.09447	0.00888716	NA	1059	1.68029	2.8573	23.1049	Per- and Polyfluoroalkyl Substances (PFAS)
LBXPFOA	Perfluorooctanoic acid (ng/mL)	total_seafood_grp4+	3.94041	0.709977	7.17084	0.0238663	NA	1059	1.64818	2.39076	27.6698	Per- and Polyfluoroalkyl Substances (PFAS)
LBXPFOA	Perfluorooctanoic acid (ng/mL)	cycle2011-2012	6.1412	2.74048	9.54193	0.00151648	NA	1059	1.73506	3.53947	26.2922	Per- and Polyfluoroalkyl Substances (PFAS)
LBXPFOA	Perfluorooctanoic acid (ng/mL)	cycle2013-2014	6.15101	3.04006	9.26196	0.000561998	NA	1059	1.58722	3.87533	28.9446	Per- and Polyfluoroalkyl Substances (PFAS)
LBXPFOA	Perfluorooctanoic acid (ng/mL)	scale(log2(chem_measure)):svi	0.408602	-0.343109	1.16031	0.294882	0.967232	1059	0.383526	1.06538	31.1869	Per- and Polyfluoroalkyl Substances (PFAS)
LBXPFOS	Perfluorooctane sulfonic acid (ng/mL)	(Intercept)	112.958	99.3831	126.533	1.24531e-16	NA	1059	6.92594	16.3094	30.5664	Per- and Polyfluoroalkyl Substances (PFAS)
LBXPFOS	Perfluorooctane sulfonic acid (ng/mL)	scale(log2(chem_measure))	-1.56364	-3.44531	0.318037	0.113336	0.833021	1059	0.960037	-1.62872	31.4909	Per- and Polyfluoroalkyl Substances (PFAS)
LBXPFOS	Perfluorooctane sulfonic acid (ng/mL)	svi	-5.43899	-6.21839	-4.6596	2.24835e-14	NA	1059	0.397648	-13.6779	29.7811	Per- and Polyfluoroalkyl Substances (PFAS)
LBXPFOS	Perfluorooctane sulfonic acid (ng/mL)	RIDAGEYR	-0.912673	-1.10744	-0.717907	2.52647e-10	NA	1059	0.0993703	-9.18457	30.7573	Per- and Polyfluoroalkyl Substances (PFAS)
LBXPFOS	Perfluorooctane sulfonic acid (ng/mL)	RIAGENDRFemale	6.83899	3.94554	9.73245	8.96435e-05	NA	1059	1.47625	4.63267	25.865	Per- and Polyfluoroalkyl Substances (PFAS)
LBXPFOS	Perfluorooctane sulfonic acid (ng/mL)	scale(log2(LBXCOT_imp))	-0.405529	-2.74158	1.93052	0.736137	NA	1059	1.19186	-0.340247	28.825	Per- and Polyfluoroalkyl Substances (PFAS)
LBXPFOS	Perfluorooctane sulfonic acid (ng/mL)	smk_statusFormer smoker	-0.108578	-2.4824	2.26525	0.929133	NA	1059	1.21114	-0.0896499	31.5086	Per- and Polyfluoroalkyl Substances (PFAS)
LBXPFOS	Perfluorooctane sulfonic acid (ng/mL)	smk_statusCurrent smoker	-2.23466	-9.32747	4.85814	0.54166	NA	1059	3.61878	-0.617519	29.3188	Per- and Polyfluoroalkyl Substances (PFAS)
LBXPFOS	Perfluorooctane sulfonic acid (ng/mL)	total_seafood_grp1-3	5.02857	1.75859	8.29855	0.00624492	NA	1059	1.66836	3.01409	22.6763	Per- and Polyfluoroalkyl Substances (PFAS)
LBXPFOS	Perfluorooctane sulfonic acid (ng/mL)	total_seafood_grp4+	4.33416	1.03024	7.63808	0.0157129	NA	1059	1.68567	2.57117	28.1182	Per- and Polyfluoroalkyl Substances (PFAS)
LBXPFOS	Perfluorooctane sulfonic acid (ng/mL)	cycle2011-2012	4.2773	0.510265	8.04434	0.0344525	NA	1059	1.92196	2.22549	27.4341	Per- and Polyfluoroalkyl Substances (PFAS)
LBXPFOS	Perfluorooctane sulfonic acid (ng/mL)	cycle2013-2014	4.34794	0.408377	8.28751	0.038568	NA	1059	2.00998	2.16317	30.198	Per- and Polyfluoroalkyl Substances (PFAS)
LBXPFOS	Perfluorooctane sulfonic acid (ng/mL)	scale(log2(chem_measure)):svi	0.508701	-0.1793	1.1967	0.157266	0.879977	1059	0.351021	1.4492	31.175	Per- and Polyfluoroalkyl Substances (PFAS)
LBXPFUA	Perfluoroundecanoic acid (ng/mL)	(Intercept)	112.683	99.3351	126.03	9.62181e-17	NA	1089	6.81003	16.5466	30.3709	Per- and Polyfluoroalkyl Substances (PFAS)
LBXPFUA	Perfluoroundecanoic acid (ng/mL)	scale(log2(chem_measure))	2.50742	0.674362	4.34047	0.0125061	0.605015	1089	0.935231	2.68106	26.3076	Per- and Polyfluoroalkyl Substances (PFAS)
LBXPFUA	Perfluoroundecanoic acid (ng/mL)	svi	-5.88073	-6.58138	-5.18007	1.73638e-16	NA	1089	0.357476	-16.4507	29.769	Per- and Polyfluoroalkyl Substances (PFAS)
LBXPFUA	Perfluoroundecanoic acid (ng/mL)	RIDAGEYR	-0.906804	-1.09232	-0.721286	9.83505e-11	NA	1089	0.0946519	-9.58041	30.6715	Per- and Polyfluoroalkyl Substances (PFAS)
LBXPFUA	Perfluoroundecanoic acid (ng/mL)	RIAGENDRFemale	7.20259	4.39114	10.0141	3.37584e-05	NA	1089	1.43442	5.02127	25.4139	Per- and Polyfluoroalkyl Substances (PFAS)
LBXPFUA	Perfluoroundecanoic acid (ng/mL)	scale(log2(LBXCOT_imp))	-0.441414	-2.8543	1.97148	0.722504	NA	1089	1.23107	-0.358563	29.1797	Per- and Polyfluoroalkyl Substances (PFAS)
LBXPFUA	Perfluoroundecanoic acid (ng/mL)	smk_statusFormer smoker	-0.0441972	-2.40366	2.31526	0.970945	NA	1089	1.20381	-0.0367145	31.3582	Per- and Polyfluoroalkyl Substances (PFAS)
LBXPFUA	Perfluoroundecanoic acid (ng/mL)	smk_statusCurrent smoker	-1.20782	-8.45827	6.04263	0.746366	NA	1089	3.69921	-0.326508	29.2334	Per- and Polyfluoroalkyl Substances (PFAS)
LBXPFUA	Perfluoroundecanoic acid (ng/mL)	total_seafood_grp1-3	4.82763	1.54448	8.11079	0.00829836	NA	1089	1.67508	2.88203	23.5289	Per- and Polyfluoroalkyl Substances (PFAS)
LBXPFUA	Perfluoroundecanoic acid (ng/mL)	total_seafood_grp4+	3.55337	0.38377	6.72297	0.0366022	NA	1089	1.61714	2.19731	27.4761	Per- and Polyfluoroalkyl Substances (PFAS)
LBXPFUA	Perfluoroundecanoic acid (ng/mL)	cycle2011-2012	5.00949	2.21448	7.80449	0.00154565	NA	1089	1.42602	3.51291	27.6079	Per- and Polyfluoroalkyl Substances (PFAS)
LBXPFUA	Perfluoroundecanoic acid (ng/mL)	cycle2013-2014	6.40369	2.59906	10.2083	0.00258937	NA	1089	1.94114	3.29894	28.7836	Per- and Polyfluoroalkyl Substances (PFAS)
LBXPFUA	Perfluoroundecanoic acid (ng/mL)	scale(log2(chem_measure)):svi	-0.704593	-1.20724	-0.201943	0.010469	0.605015	1089	0.256454	-2.74744	27.5327	Per- and Polyfluoroalkyl Substances (PFAS)
URXBP3	Urinary Benzophenone-3 (ng/mL)	(Intercept)	120.45	106.737	134.163	2.07842e-12	NA	792	6.99643	17.2159	17.4941	Personal Care & Consumer Product Compounds
URXBP3	Urinary Benzophenone-3 (ng/mL)	scale(log2(chem_measure))	2.72849	1.33425	4.12274	0.00132452	0.389408	792	0.711349	3.83566	16.9979	Personal Care & Consumer Product Compounds
URXBP3	Urinary Benzophenone-3 (ng/mL)	svi	-5.63072	-6.41647	-4.84497	5.80157e-11	NA	792	0.400895	-14.0454	17.497	Personal Care & Consumer Product Compounds
URXBP3	Urinary Benzophenone-3 (ng/mL)	RIDAGEYR	-0.920678	-1.11407	-0.727285	3.20121e-08	NA	792	0.0986697	-9.3309	17.5517	Personal Care & Consumer Product Compounds
URXBP3	Urinary Benzophenone-3 (ng/mL)	RIAGENDRFemale	7.24216	4.52168	9.96264	0.00010431	NA	792	1.388	5.2177	14.9937	Personal Care & Consumer Product Compounds
URXBP3	Urinary Benzophenone-3 (ng/mL)	scale(log2(LBXCOT_imp))	-0.148559	-2.88499	2.58787	0.916431	NA	792	1.39614	-0.106407	18.0817	Personal Care & Consumer Product Compounds
URXBP3	Urinary Benzophenone-3 (ng/mL)	smk_statusFormer smoker	-0.518883	-3.38851	2.35074	0.727173	NA	792	1.46409	-0.354406	17.9116	Personal Care & Consumer Product Compounds
URXBP3	Urinary Benzophenone-3 (ng/mL)	smk_statusCurrent smoker	-2.13838	-10.17	5.89326	0.608343	NA	792	4.09778	-0.52184	17.4505	Personal Care & Consumer Product Compounds
URXBP3	Urinary Benzophenone-3 (ng/mL)	scale(log2(URXUCR))	0.169293	-1.53158	1.87017	0.847568	NA	792	0.867793	0.195085	17.5448	Personal Care & Consumer Product Compounds
URXBP3	Urinary Benzophenone-3 (ng/mL)	total_seafood_grp1-3	3.71835	-0.271956	7.70866	0.0869808	NA	792	2.03587	1.82642	15.6039	Personal Care & Consumer Product Compounds
URXBP3	Urinary Benzophenone-3 (ng/mL)	total_seafood_grp4+	2.41498	-1.51997	6.34992	0.245549	NA	792	2.00762	1.2029	16.949	Personal Care & Consumer Product Compounds
URXBP3	Urinary Benzophenone-3 (ng/mL)	cycle2013-2014	-0.900134	-3.53396	1.73369	0.511645	NA	792	1.34379	-0.669849	17.6045	Personal Care & Consumer Product Compounds
URXBP3	Urinary Benzophenone-3 (ng/mL)	scale(log2(chem_measure)):svi	-0.612774	-1.23695	0.0113987	0.0755185	0.833021	792	0.318455	-1.92421	13.5947	Personal Care & Consumer Product Compounds
URXBPF	Urinary Bisphenol F (ug/L)	(Intercept)	109.981	96.2453	123.717	0.0015554	NA	431	7.00807	15.6935	2.46792	Personal Care & Consumer Product Compounds
URXBPF	Urinary Bisphenol F (ug/L)	scale(log2(chem_measure))	0.141617	-2.02816	2.31139	0.906771	0.978456	431	1.10703	0.127925	2.82302	Personal Care & Consumer Product Compounds
URXBPF	Urinary Bisphenol F (ug/L)	svi	-5.23238	-6.24777	-4.21698	0.00286386	NA	431	0.518059	-10.1	2.77535	Personal Care & Consumer Product Compounds
URXBPF	Urinary Bisphenol F (ug/L)	RIDAGEYR	-0.768393	-0.999739	-0.537047	0.0124148	NA	431	0.118034	-6.50995	2.51195	Personal Care & Consumer Product Compounds
URXBPF	Urinary Bisphenol F (ug/L)	RIAGENDRFemale	7.7103	4.07528	11.3453	0.0298872	NA	431	1.8546	4.15739	2.75157	Personal Care & Consumer Product Compounds
URXBPF	Urinary Bisphenol F (ug/L)	scale(log2(LBXCOT_imp))	-1.12913	-5.22445	2.96619	0.628508	NA	431	2.08945	-0.540395	2.83227	Personal Care & Consumer Product Compounds
URXBPF	Urinary Bisphenol F (ug/L)	smk_statusFormer smoker	-0.709266	-4.18757	2.76904	0.719001	NA	431	1.77464	-0.399667	2.68867	Personal Care & Consumer Product Compounds
URXBPF	Urinary Bisphenol F (ug/L)	smk_statusCurrent smoker	1.81277	-8.80784	12.4334	0.761105	NA	431	5.41868	0.334541	2.84485	Personal Care & Consumer Product Compounds
URXBPF	Urinary Bisphenol F (ug/L)	scale(log2(URXUCR))	0.542265	-1.13829	2.22282	0.574817	NA	431	0.857425	0.632435	2.80848	Personal Care & Consumer Product Compounds
URXBPF	Urinary Bisphenol F (ug/L)	total_seafood_grp1-3	1.43856	-2.90906	5.78618	0.575204	NA	431	2.21817	0.648535	2.3103	Personal Care & Consumer Product Compounds
URXBPF	Urinary Bisphenol F (ug/L)	total_seafood_grp4+	0.249617	-4.2299	4.72914	0.921152	NA	431	2.28547	0.109219	2.51157	Personal Care & Consumer Product Compounds
URXBPF	Urinary Bisphenol F (ug/L)	scale(log2(chem_measure)):svi	-0.53519	-1.51393	0.443547	0.367667	0.967232	431	0.499356	-1.07176	2.79024	Personal Care & Consumer Product Compounds
URXBPH	Urinary Bisphenol A (ng/mL)	(Intercept)	121.66	107.642	135.679	2.14722e-12	NA	792	7.15224	17.0101	17.6633	Personal Care & Consumer Product Compounds
URXBPH	Urinary Bisphenol A (ng/mL)	scale(log2(chem_measure))	-2.21738	-4.55903	0.124277	0.0802316	0.833021	792	1.19472	-1.85598	17.6509	Personal Care & Consumer Product Compounds
URXBPH	Urinary Bisphenol A (ng/mL)	svi	-5.86869	-6.66451	-5.07288	3.49432e-11	NA	792	0.40603	-14.4539	17.5482	Personal Care & Consumer Product Compounds
URXBPH	Urinary Bisphenol A (ng/mL)	RIDAGEYR	-0.924622	-1.12483	-0.72441	4.773e-08	NA	792	0.102149	-9.05171	17.6493	Personal Care & Consumer Product Compounds
URXBPH	Urinary Bisphenol A (ng/mL)	RIAGENDRFemale	8.17989	5.31086	11.0489	5.23444e-05	NA	792	1.46379	5.58815	14.9564	Personal Care & Consumer Product Compounds
URXBPH	Urinary Bisphenol A (ng/mL)	scale(log2(LBXCOT_imp))	-0.0317348	-2.89594	2.83247	0.982913	NA	792	1.46133	-0.0217164	18.0409	Personal Care & Consumer Product Compounds
URXBPH	Urinary Bisphenol A (ng/mL)	smk_statusFormer smoker	-0.546793	-3.30215	2.20856	0.701902	NA	792	1.40579	-0.388957	17.8764	Personal Care & Consumer Product Compounds
URXBPH	Urinary Bisphenol A (ng/mL)	smk_statusCurrent smoker	-2.71101	-11.3092	5.88718	0.544552	NA	792	4.38683	-0.617988	17.4804	Personal Care & Consumer Product Compounds
URXBPH	Urinary Bisphenol A (ng/mL)	scale(log2(URXUCR))	1.59832	-0.25697	3.45361	0.111101	NA	792	0.946576	1.68853	15.6743	Personal Care & Consumer Product Compounds
URXBPH	Urinary Bisphenol A (ng/mL)	total_seafood_grp1-3	3.44841	-0.00212392	6.89895	0.0696842	NA	792	1.76048	1.95879	14.4799	Personal Care & Consumer Product Compounds
URXBPH	Urinary Bisphenol A (ng/mL)	total_seafood_grp4+	2.32417	-1.42151	6.06984	0.240942	NA	792	1.91106	1.21617	16.5906	Personal Care & Consumer Product Compounds
URXBPH	Urinary Bisphenol A (ng/mL)	cycle2013-2014	-1.47181	-4.1768	1.23317	0.300633	NA	792	1.38009	-1.06646	17.5931	Personal Care & Consumer Product Compounds
URXBPH	Urinary Bisphenol A (ng/mL)	scale(log2(chem_measure)):svi	0.331564	-0.443609	1.10674	0.413323	0.967232	792	0.395496	0.838349	17.2167	Personal Care & Consumer Product Compounds
URXBPS	Urinary Bisphenol S (ug/L)	(Intercept)	110.054	96.8015	123.307	0.00165882	NA	431	6.76164	16.2763	2.39183	Personal Care & Consumer Product Compounds
URXBPS	Urinary Bisphenol S (ug/L)	scale(log2(chem_measure))	-0.801093	-3.39394	1.79175	0.60418	0.967232	431	1.32288	-0.605567	2.08414	Personal Care & Consumer Product Compounds
URXBPS	Urinary Bisphenol S (ug/L)	svi	-5.13279	-6.10266	-4.16292	0.00261944	NA	431	0.494831	-10.3728	2.78652	Personal Care & Consumer Product Compounds
URXBPS	Urinary Bisphenol S (ug/L)	RIDAGEYR	-0.769361	-0.99415	-0.544573	0.0122577	NA	431	0.114688	-6.7083	2.46051	Personal Care & Consumer Product Compounds
URXBPS	Urinary Bisphenol S (ug/L)	RIAGENDRFemale	7.54614	4.00377	11.0885	0.0283892	NA	431	1.80733	4.1753	2.81087	Personal Care & Consumer Product Compounds
URXBPS	Urinary Bisphenol S (ug/L)	scale(log2(LBXCOT_imp))	-1.17578	-5.225	2.87345	0.611684	NA	431	2.06593	-0.569126	2.80116	Personal Care & Consumer Product Compounds
URXBPS	Urinary Bisphenol S (ug/L)	smk_statusFormer smoker	-1.00354	-4.54556	2.53847	0.621604	NA	431	1.80715	-0.555319	2.68131	Personal Care & Consumer Product Compounds
URXBPS	Urinary Bisphenol S (ug/L)	smk_statusCurrent smoker	1.70736	-9.0992	12.5139	0.77814	NA	431	5.51355	0.309665	2.83914	Personal Care & Consumer Product Compounds
URXBPS	Urinary Bisphenol S (ug/L)	scale(log2(URXUCR))	0.572718	-1.66294	2.80837	0.654659	NA	431	1.14064	0.502102	2.62359	Personal Care & Consumer Product Compounds
URXBPS	Urinary Bisphenol S (ug/L)	total_seafood_grp1-3	1.2795	-3.31086	5.86987	0.63303	NA	431	2.34202	0.546324	2.31193	Personal Care & Consumer Product Compounds
URXBPS	Urinary Bisphenol S (ug/L)	total_seafood_grp4+	0.318265	-4.15073	4.78726	0.899561	NA	431	2.2801	0.139584	2.47154	Personal Care & Consumer Product Compounds
URXBPS	Urinary Bisphenol S (ug/L)	scale(log2(chem_measure)):svi	0.297237	-0.706058	1.30053	0.605383	0.967232	431	0.511885	0.580671	2.76454	Personal Care & Consumer Product Compounds
URXMPB	Methyl paraben (ng/mL)	(Intercept)	122.854	108.191	137.518	3.62717e-12	NA	792	7.48133	16.4215	17.7292	Personal Care & Consumer Product Compounds
URXMPB	Methyl paraben (ng/mL)	scale(log2(chem_measure))	0.906927	-1.12094	2.93479	0.392439	0.967232	792	1.03463	0.876575	17.7314	Personal Care & Consumer Product Compounds
URXMPB	Methyl paraben (ng/mL)	svi	-5.79928	-6.60927	-4.98929	5.36998e-11	NA	792	0.41326	-14.033	17.609	Personal Care & Consumer Product Compounds
URXMPB	Methyl paraben (ng/mL)	RIDAGEYR	-0.944294	-1.15355	-0.735035	6.49059e-08	NA	792	0.106765	-8.84462	17.7167	Personal Care & Consumer Product Compounds
URXMPB	Methyl paraben (ng/mL)	RIAGENDRFemale	7.05891	3.55459	10.5632	0.0010626	NA	792	1.78792	3.94811	16.7631	Personal Care & Consumer Product Compounds
URXMPB	Methyl paraben (ng/mL)	scale(log2(LBXCOT_imp))	-0.142246	-2.90224	2.61775	0.92065	NA	792	1.40816	-0.101016	18.0808	Personal Care & Consumer Product Compounds
URXMPB	Methyl paraben (ng/mL)	smk_statusFormer smoker	-0.590927	-3.32087	2.13902	0.676445	NA	792	1.39283	-0.424263	17.8438	Personal Care & Consumer Product Compounds
URXMPB	Methyl paraben (ng/mL)	smk_statusCurrent smoker	-2.68534	-10.9852	5.61454	0.534206	NA	792	4.23463	-0.634138	17.472	Personal Care & Consumer Product Compounds
URXMPB	Methyl paraben (ng/mL)	scale(log2(URXUCR))	0.249115	-1.35165	1.84988	0.763962	NA	792	0.816718	0.30502	17.4377	Personal Care & Consumer Product Compounds
URXMPB	Methyl paraben (ng/mL)	total_seafood_grp1-3	3.82794	-0.140864	7.79674	0.0778953	NA	792	2.0249	1.89043	15.2198	Personal Care & Consumer Product Compounds
URXMPB	Methyl paraben (ng/mL)	total_seafood_grp4+	2.58719	-1.55566	6.73004	0.237695	NA	792	2.1137	1.22401	16.9451	Personal Care & Consumer Product Compounds
URXMPB	Methyl paraben (ng/mL)	cycle2013-2014	-0.919508	-3.51144	1.67243	0.495848	NA	792	1.32242	-0.695324	17.7642	Personal Care & Consumer Product Compounds
URXMPB	Methyl paraben (ng/mL)	scale(log2(chem_measure)):svi	-0.0456381	-0.596841	0.505564	0.87397	0.978456	792	0.281226	-0.162283	11.2172	Personal Care & Consumer Product Compounds
URXNO3	Urinary nitrate (ng/mL)	(Intercept)	118.534	104.489	132.579	3.949e-12	NA	745	7.16572	16.5418	17.5134	Personal Care & Consumer Product Compounds
URXNO3	Urinary nitrate (ng/mL)	scale(log2(chem_measure))	-0.366117	-3.57152	2.83929	0.825435	0.975787	745	1.63541	-0.223869	17.6205	Personal Care & Consumer Product Compounds
URXNO3	Urinary nitrate (ng/mL)	svi	-5.94148	-6.69207	-5.19088	3.15918e-11	NA	745	0.382957	-15.5147	16.3996	Personal Care & Consumer Product Compounds
URXNO3	Urinary nitrate (ng/mL)	RIDAGEYR	-0.926479	-1.13836	-0.714593	9.88015e-08	NA	745	0.108105	-8.57018	17.803	Personal Care & Consumer Product Compounds
URXNO3	Urinary nitrate (ng/mL)	RIAGENDRFemale	6.87897	4.08043	9.67751	0.000173395	NA	745	1.42783	4.81779	16.5276	Personal Care & Consumer Product Compounds
URXNO3	Urinary nitrate (ng/mL)	scale(log2(LBXCOT_imp))	-1.27589	-3.32907	0.777294	0.23932	NA	745	1.04754	-1.21798	17.586	Personal Care & Consumer Product Compounds
URXNO3	Urinary nitrate (ng/mL)	smk_statusFormer smoker	-0.669825	-3.3154	1.97575	0.625886	NA	745	1.34978	-0.496246	17.5291	Personal Care & Consumer Product Compounds
URXNO3	Urinary nitrate (ng/mL)	smk_statusCurrent smoker	1.27486	-6.67115	9.22087	0.757203	NA	745	4.05409	0.314463	16.1214	Personal Care & Consumer Product Compounds
URXNO3	Urinary nitrate (ng/mL)	scale(log2(URXUCR))	0.442594	-1.32644	2.21163	0.630439	NA	745	0.902571	0.490371	16.2209	Personal Care & Consumer Product Compounds
URXNO3	Urinary nitrate (ng/mL)	total_seafood_grp1-3	5.28598	1.79643	8.77552	0.0095432	NA	745	1.78038	2.96901	15.0247	Personal Care & Consumer Product Compounds
URXNO3	Urinary nitrate (ng/mL)	total_seafood_grp4+	6.827	2.94058	10.7134	0.00293759	NA	745	1.98287	3.44299	17.8112	Personal Care & Consumer Product Compounds
URXNO3	Urinary nitrate (ng/mL)	cycle2013-2014	-1.76639	-4.02038	0.487595	0.142356	NA	745	1.14999	-1.536	17.5637	Personal Care & Consumer Product Compounds
URXNO3	Urinary nitrate (ng/mL)	scale(log2(chem_measure)):svi	0.0787743	-0.856197	1.01375	0.870714	0.978456	745	0.477026	0.165136	17.6463	Personal Care & Consumer Product Compounds
URXPPB	Propyl paraben (ng/mL)	(Intercept)	122.368	108.194	136.543	2.16381e-12	NA	792	7.23185	16.9208	17.7454	Personal Care & Consumer Product Compounds
URXPPB	Propyl paraben (ng/mL)	scale(log2(chem_measure))	0.99706	-0.750262	2.74438	0.27869	0.967232	792	0.891491	1.11842	17.2863	Personal Care & Consumer Product Compounds
URXPPB	Propyl paraben (ng/mL)	svi	-5.8047	-6.62003	-4.98938	5.24749e-11	NA	792	0.415982	-13.9542	17.7503	Personal Care & Consumer Product Compounds
URXPPB	Propyl paraben (ng/mL)	RIDAGEYR	-0.940843	-1.14635	-0.735332	5.22035e-08	NA	792	0.104853	-8.973	17.7311	Personal Care & Consumer Product Compounds
URXPPB	Propyl paraben (ng/mL)	RIAGENDRFemale	7.27838	4.00754	10.5492	0.000434659	NA	792	1.6688	4.36146	16.8221	Personal Care & Consumer Product Compounds
URXPPB	Propyl paraben (ng/mL)	scale(log2(LBXCOT_imp))	-0.176243	-2.99789	2.64541	0.903913	NA	792	1.43962	-0.122423	18.102	Personal Care & Consumer Product Compounds
URXPPB	Propyl paraben (ng/mL)	smk_statusFormer smoker	-0.592596	-3.33341	2.14822	0.676807	NA	792	1.39838	-0.423775	17.801	Personal Care & Consumer Product Compounds
URXPPB	Propyl paraben (ng/mL)	smk_statusCurrent smoker	-2.53664	-11.01	5.93674	0.564868	NA	792	4.32315	-0.586757	17.4818	Personal Care & Consumer Product Compounds
URXPPB	Propyl paraben (ng/mL)	scale(log2(URXUCR))	0.42322	-1.18872	2.03516	0.613242	NA	792	0.822418	0.514604	17.5715	Personal Care & Consumer Product Compounds
URXPPB	Propyl paraben (ng/mL)	total_seafood_grp1-3	3.78938	-0.206638	7.7854	0.0826214	NA	792	2.03879	1.85865	15.1445	Personal Care & Consumer Product Compounds
URXPPB	Propyl paraben (ng/mL)	total_seafood_grp4+	2.66333	-1.53494	6.86159	0.230657	NA	792	2.14197	1.2434	16.9367	Personal Care & Consumer Product Compounds
URXPPB	Propyl paraben (ng/mL)	cycle2013-2014	-0.791409	-3.32182	1.739	0.547669	NA	792	1.29103	-0.613008	17.698	Personal Care & Consumer Product Compounds
URXPPB	Propyl paraben (ng/mL)	scale(log2(chem_measure)):svi	-0.273355	-0.87011	0.323399	0.391796	0.967232	792	0.304467	-0.897817	9.35853	Personal Care & Consumer Product Compounds
URXTRS	Urinary Triclosan (ng/mL)	(Intercept)	121.802	107.581	136.024	2.51992e-12	NA	792	7.25583	16.7868	17.7256	Personal Care & Consumer Product Compounds
URXTRS	Urinary Triclosan (ng/mL)	scale(log2(chem_measure))	1.22427	-1.18776	3.63629	0.332827	0.967232	792	1.23062	0.994835	18.2477	Personal Care & Consumer Product Compounds
URXTRS	Urinary Triclosan (ng/mL)	svi	-5.77072	-6.58929	-4.95215	6.54922e-11	NA	792	0.417638	-13.8175	17.6743	Personal Care & Consumer Product Compounds
URXTRS	Urinary Triclosan (ng/mL)	RIDAGEYR	-0.937987	-1.14602	-0.729952	6.47522e-08	NA	792	0.10614	-8.83726	17.7484	Personal Care & Consumer Product Compounds
URXTRS	Urinary Triclosan (ng/mL)	RIAGENDRFemale	7.65455	4.7486	10.5605	0.000100935	NA	792	1.48263	5.16282	15.6624	Personal Care & Consumer Product Compounds
URXTRS	Urinary Triclosan (ng/mL)	scale(log2(LBXCOT_imp))	-0.246604	-2.93712	2.44391	0.859431	NA	792	1.37271	-0.179648	18.0479	Personal Care & Consumer Product Compounds
URXTRS	Urinary Triclosan (ng/mL)	smk_statusFormer smoker	-0.661216	-3.37263	2.0502	0.638472	NA	792	1.38337	-0.477973	17.845	Personal Care & Consumer Product Compounds
URXTRS	Urinary Triclosan (ng/mL)	smk_statusCurrent smoker	-2.1248	-10.3174	6.06777	0.617553	NA	792	4.17988	-0.508339	17.53	Personal Care & Consumer Product Compounds
URXTRS	Urinary Triclosan (ng/mL)	scale(log2(URXUCR))	0.303808	-1.09985	1.70746	0.676588	NA	792	0.716151	0.424223	17.4461	Personal Care & Consumer Product Compounds
URXTRS	Urinary Triclosan (ng/mL)	total_seafood_grp1-3	3.82448	-0.0793693	7.72833	0.073723	NA	792	1.99176	1.92015	15.2651	Personal Care & Consumer Product Compounds
URXTRS	Urinary Triclosan (ng/mL)	total_seafood_grp4+	2.50909	-1.64333	6.6615	0.252521	NA	792	2.11858	1.18433	17.0621	Personal Care & Consumer Product Compounds
URXTRS	Urinary Triclosan (ng/mL)	cycle2013-2014	-0.673022	-3.29215	1.9461	0.620847	NA	792	1.33629	-0.503651	17.3346	Personal Care & Consumer Product Compounds
URXTRS	Urinary Triclosan (ng/mL)	scale(log2(chem_measure)):svi	-0.207262	-0.999017	0.584492	0.614591	0.967232	792	0.403956	-0.51308	16.7623	Personal Care & Consumer Product Compounds
URXUP8	Perchlorate, urine (ng/mL)	(Intercept)	118.022	104.203	131.842	3.22178e-12	NA	745	7.05075	16.739	17.5213	Personal Care & Consumer Product Compounds
URXUP8	Perchlorate, urine (ng/mL)	scale(log2(chem_measure))	-1.29711	-3.97131	1.37709	0.354418	0.967232	745	1.36439	-0.950689	17.9068	Personal Care & Consumer Product Compounds
URXUP8	Perchlorate, urine (ng/mL)	svi	-5.93154	-6.66645	-5.19663	2.80071e-11	NA	745	0.374953	-15.8194	16.2116	Personal Care & Consumer Product Compounds
URXUP8	Perchlorate, urine (ng/mL)	RIDAGEYR	-0.919708	-1.12868	-0.710732	8.93967e-08	NA	745	0.10662	-8.62603	17.816	Personal Care & Consumer Product Compounds
URXUP8	Perchlorate, urine (ng/mL)	RIAGENDRFemale	6.96891	4.13944	9.79837	0.000169871	NA	745	1.4436	4.82744	16.5306	Personal Care & Consumer Product Compounds
URXUP8	Perchlorate, urine (ng/mL)	scale(log2(LBXCOT_imp))	-1.38447	-3.44216	0.673218	0.204227	NA	745	1.04984	-1.31874	17.5278	Personal Care & Consumer Product Compounds
URXUP8	Perchlorate, urine (ng/mL)	smk_statusFormer smoker	-0.594798	-3.26823	2.07864	0.668113	NA	745	1.364	-0.43607	17.5156	Personal Care & Consumer Product Compounds
URXUP8	Perchlorate, urine (ng/mL)	smk_statusCurrent smoker	1.56164	-6.33267	9.45596	0.703231	NA	745	4.02771	0.387725	16.3165	Personal Care & Consumer Product Compounds
URXUP8	Perchlorate, urine (ng/mL)	scale(log2(URXUCR))	0.667878	-1.11234	2.4481	0.471783	NA	745	0.908275	0.735326	17.6811	Personal Care & Consumer Product Compounds
URXUP8	Perchlorate, urine (ng/mL)	total_seafood_grp1-3	5.22645	1.79614	8.65676	0.00943472	NA	745	1.75016	2.98627	14.6277	Personal Care & Consumer Product Compounds
URXUP8	Perchlorate, urine (ng/mL)	total_seafood_grp4+	6.78742	3.01053	10.5643	0.00249133	NA	745	1.92698	3.5223	17.6623	Personal Care & Consumer Product Compounds
URXUP8	Perchlorate, urine (ng/mL)	cycle2013-2014	-1.8815	-4.2319	0.468907	0.134596	NA	745	1.19919	-1.56898	17.4608	Personal Care & Consumer Product Compounds
URXUP8	Perchlorate, urine (ng/mL)	scale(log2(chem_measure)):svi	0.383432	-0.454283	1.22115	0.381975	0.967232	745	0.427406	0.897115	17.296	Personal Care & Consumer Product Compounds
LBXBHCLA	Beta-hexachlorocyclohexane Lipid Adj (ng/g)	(Intercept)	90.1423	71.8638	108.421	0.00793537	NA	396	9.32577	9.66594	2.17645	Pesticides
LBXBHCLA	Beta-hexachlorocyclohexane Lipid Adj (ng/g)	scale(log2(chem_measure))	-4.27604	-8.66515	0.113077	0.169147	0.888023	396	2.23934	-1.9095	2.52753	Pesticides
LBXBHCLA	Beta-hexachlorocyclohexane Lipid Adj (ng/g)	svi	-5.73438	-6.94243	-4.52632	0.00373191	NA	396	0.616355	-9.30369	2.74532	Pesticides
LBXBHCLA	Beta-hexachlorocyclohexane Lipid Adj (ng/g)	RIDAGEYR	-0.584199	-0.788472	-0.379927	0.029835	NA	396	0.104221	-5.6054	2.0163	Pesticides
LBXBHCLA	Beta-hexachlorocyclohexane Lipid Adj (ng/g)	RIAGENDRFemale	6.69138	2.62696	10.7558	0.0524533	NA	396	2.07368	3.22681	2.83023	Pesticides
LBXBHCLA	Beta-hexachlorocyclohexane Lipid Adj (ng/g)	scale(log2(LBXCOT_imp))	-2.10758	-3.8814	-0.333751	0.144613	NA	396	0.905013	-2.32878	2.01038	Pesticides
LBXBHCLA	Beta-hexachlorocyclohexane Lipid Adj (ng/g)	smk_statusFormer smoker	-0.578531	-4.21572	3.05866	0.777879	NA	396	1.85571	-0.311757	2.67977	Pesticides
LBXBHCLA	Beta-hexachlorocyclohexane Lipid Adj (ng/g)	smk_statusCurrent smoker	8.5321	2.94783	14.1164	0.0779777	NA	396	2.84912	2.99465	2.36659	Pesticides
LBXBHCLA	Beta-hexachlorocyclohexane Lipid Adj (ng/g)	total_seafood_grp1-3	2.51189	-2.30576	7.32954	0.413597	NA	396	2.45799	1.02193	2.01544	Pesticides
LBXBHCLA	Beta-hexachlorocyclohexane Lipid Adj (ng/g)	total_seafood_grp4+	5.57587	1.19369	9.95804	0.108137	NA	396	2.2358	2.4939	2.42621	Pesticides
LBXBHCLA	Beta-hexachlorocyclohexane Lipid Adj (ng/g)	scale(log2(chem_measure)):svi	0.880491	-0.634461	2.39544	0.344979	0.967232	396	0.772935	1.13915	2.71912	Pesticides
LBXOXYLA	Oxychlordane Lipid Adj (ng/g)	(Intercept)	94.5909	69.2727	119.909	0.064158	NA	326	12.9175	7.32271	1.16931	Pesticides
LBXOXYLA	Oxychlordane Lipid Adj (ng/g)	scale(log2(chem_measure))	-2.79415	-8.14633	2.55803	0.442202	0.967232	326	2.73071	-1.02323	1.50914	Pesticides
LBXOXYLA	Oxychlordane Lipid Adj (ng/g)	svi	-5.34279	-6.60157	-4.08402	0.0178254	NA	326	0.642231	-8.31912	1.84703	Pesticides
LBXOXYLA	Oxychlordane Lipid Adj (ng/g)	RIDAGEYR	-0.600159	-0.868108	-0.332211	0.140567	NA	326	0.136708	-4.39007	1.01079	Pesticides
LBXOXYLA	Oxychlordane Lipid Adj (ng/g)	RIAGENDRFemale	5.51622	0.238522	10.7939	0.186114	NA	326	2.69271	2.04858	1.86614	Pesticides
LBXOXYLA	Oxychlordane Lipid Adj (ng/g)	scale(log2(LBXCOT_imp))	-3.51819	-5.85145	-1.18494	0.1167	NA	326	1.19044	-2.95538	1.72106	Pesticides
LBXOXYLA	Oxychlordane Lipid Adj (ng/g)	smk_statusFormer smoker	-1.58883	-5.06953	1.89187	0.510309	NA	326	1.77587	-0.894679	1.24478	Pesticides
LBXOXYLA	Oxychlordane Lipid Adj (ng/g)	smk_statusCurrent smoker	11.0009	5.19262	16.8092	0.0815026	NA	326	2.96342	3.71224	1.72842	Pesticides
LBXOXYLA	Oxychlordane Lipid Adj (ng/g)	total_seafood_grp1-3	0.118468	-5.27375	5.51069	0.97136	NA	326	2.75113	0.0430614	1.28388	Pesticides
LBXOXYLA	Oxychlordane Lipid Adj (ng/g)	total_seafood_grp4+	2.9753	-1.95754	7.90813	0.393324	NA	326	2.51675	1.1822	1.47508	Pesticides
LBXOXYLA	Oxychlordane Lipid Adj (ng/g)	scale(log2(chem_measure)):svi	0.563288	-0.970285	2.09686	0.567413	0.967232	326	0.782435	0.719916	1.49195	Pesticides
LBXPDELA	p,p'-DDE Lipid Adj (ng/g)	(Intercept)	95.9643	79.1559	112.773	0.00678017	NA	407	8.57574	11.1902	2.08619	Pesticides
LBXPDELA	p,p'-DDE Lipid Adj (ng/g)	scale(log2(chem_measure))	1.32795	-2.16282	4.81872	0.517175	0.967232	407	1.781	0.74562	2.61589	Pesticides
LBXPDELA	p,p'-DDE Lipid Adj (ng/g)	svi	-6.33566	-7.53823	-5.13309	0.00261055	NA	407	0.613557	-10.3261	2.79705	Pesticides
LBXPDELA	p,p'-DDE Lipid Adj (ng/g)	RIDAGEYR	-0.617808	-0.806723	-0.428893	0.0240777	NA	407	0.0963851	-6.40979	1.98001	Pesticides
LBXPDELA	p,p'-DDE Lipid Adj (ng/g)	RIAGENDRFemale	5.24427	1.53894	8.94959	0.0743916	NA	407	1.89047	2.77405	2.81887	Pesticides
LBXPDELA	p,p'-DDE Lipid Adj (ng/g)	scale(log2(LBXCOT_imp))	-1.58637	-3.57641	0.403676	0.24036	NA	407	1.01533	-1.56242	2.34574	Pesticides
LBXPDELA	p,p'-DDE Lipid Adj (ng/g)	smk_statusFormer smoker	-0.889123	-4.46737	2.68912	0.663632	NA	407	1.82564	-0.487021	2.65079	Pesticides
LBXPDELA	p,p'-DDE Lipid Adj (ng/g)	smk_statusCurrent smoker	5.89619	-0.800385	12.5928	0.19956	NA	407	3.41662	1.72574	2.53021	Pesticides
LBXPDELA	p,p'-DDE Lipid Adj (ng/g)	total_seafood_grp1-3	2.65529	-2.86681	8.1774	0.435337	NA	407	2.8174	0.942462	2.26328	Pesticides
LBXPDELA	p,p'-DDE Lipid Adj (ng/g)	total_seafood_grp4+	5.39244	-0.0681996	10.8531	0.163251	NA	407	2.78604	1.93552	2.57727	Pesticides
LBXPDELA	p,p'-DDE Lipid Adj (ng/g)	scale(log2(chem_measure)):svi	-0.342242	-1.5941	0.909619	0.634804	0.967232	407	0.638705	-0.535838	2.57733	Pesticides
LBXTNALA	Trans-nonachlor Lipid Adj (ng/g)	(Intercept)	93.2645	74.897	111.632	0.0113727	NA	403	9.37113	9.95232	1.91987	Pesticides
LBXTNALA	Trans-nonachlor Lipid Adj (ng/g)	scale(log2(chem_measure))	-1.13951	-5.35388	3.07486	0.639904	0.967232	403	2.15019	-0.529959	2.4762	Pesticides
LBXTNALA	Trans-nonachlor Lipid Adj (ng/g)	svi	-6.09629	-7.30339	-4.8892	0.00307354	NA	403	0.615865	-9.89875	2.76436	Pesticides
LBXTNALA	Trans-nonachlor Lipid Adj (ng/g)	RIDAGEYR	-0.597837	-0.810483	-0.385191	0.0379945	NA	403	0.108493	-5.51037	1.83107	Pesticides
LBXTNALA	Trans-nonachlor Lipid Adj (ng/g)	RIAGENDRFemale	5.49714	1.82442	9.16986	0.0659679	NA	403	1.87384	2.93363	2.80796	Pesticides
LBXTNALA	Trans-nonachlor Lipid Adj (ng/g)	scale(log2(LBXCOT_imp))	-1.46932	-3.64279	0.70414	0.305121	NA	403	1.10891	-1.32502	2.21867	Pesticides
LBXTNALA	Trans-nonachlor Lipid Adj (ng/g)	smk_statusFormer smoker	-0.815677	-4.24629	2.61494	0.677208	NA	403	1.75031	-0.466018	2.6165	Pesticides
LBXTNALA	Trans-nonachlor Lipid Adj (ng/g)	smk_statusCurrent smoker	5.67148	-1.4001	12.7431	0.227998	NA	403	3.60795	1.57194	2.58905	Pesticides
LBXTNALA	Trans-nonachlor Lipid Adj (ng/g)	total_seafood_grp1-3	2.79888	-2.52008	8.11784	0.404941	NA	403	2.71376	1.03137	2.13293	Pesticides
LBXTNALA	Trans-nonachlor Lipid Adj (ng/g)	total_seafood_grp4+	5.93771	0.54611	11.3293	0.139256	NA	403	2.75081	2.15853	2.4608	Pesticides
LBXTNALA	Trans-nonachlor Lipid Adj (ng/g)	scale(log2(chem_measure)):svi	0.0907155	-1.3537	1.53513	0.911081	0.978456	403	0.736948	0.123096	2.54777	Pesticides
URX14D	2,5-dichlorophenol (ug/L)	(Intercept)	121.113	107.145	135.08	2.56102e-12	NA	792	7.12624	16.9953	17.4989	Pesticides
URX14D	2,5-dichlorophenol (ug/L)	scale(log2(chem_measure))	-0.905056	-3.74588	1.93577	0.540239	0.967232	792	1.4494	-0.624434	17.8589	Pesticides
URX14D	2,5-dichlorophenol (ug/L)	svi	-5.73606	-6.5283	-4.94383	4.43586e-11	NA	792	0.404203	-14.1911	17.62	Pesticides
URX14D	2,5-dichlorophenol (ug/L)	RIDAGEYR	-0.930468	-1.13409	-0.72685	5.67669e-08	NA	792	0.103887	-8.95656	17.6098	Pesticides
URX14D	2,5-dichlorophenol (ug/L)	RIAGENDRFemale	7.81652	4.96802	10.665	6.84171e-05	NA	792	1.45332	5.37839	15.5113	Pesticides
URX14D	2,5-dichlorophenol (ug/L)	scale(log2(LBXCOT_imp))	-0.109004	-2.66242	2.44441	0.934242	NA	792	1.30276	-0.0836711	17.9956	Pesticides
URX14D	2,5-dichlorophenol (ug/L)	smk_statusFormer smoker	-0.533234	-3.30019	2.23372	0.710092	NA	792	1.41171	-0.377721	17.8477	Pesticides
URX14D	2,5-dichlorophenol (ug/L)	smk_statusCurrent smoker	-2.60246	-10.8257	5.62075	0.543095	NA	792	4.19552	-0.620296	17.4153	Pesticides
URX14D	2,5-dichlorophenol (ug/L)	scale(log2(URXUCR))	0.796604	-0.844428	2.43764	0.354372	NA	792	0.837261	0.95144	17.4542	Pesticides
URX14D	2,5-dichlorophenol (ug/L)	total_seafood_grp1-3	3.85854	-0.0752441	7.79232	0.073633	NA	792	2.00703	1.92251	15.0845	Pesticides
URX14D	2,5-dichlorophenol (ug/L)	total_seafood_grp4+	2.7099	-1.45038	6.87019	0.219131	NA	792	2.1226	1.27669	16.7464	Pesticides
URX14D	2,5-dichlorophenol (ug/L)	cycle2013-2014	-0.957275	-3.58148	1.66693	0.48404	NA	792	1.33888	-0.714981	17.5198	Pesticides
URX14D	2,5-dichlorophenol (ug/L)	scale(log2(chem_measure)):svi	0.00636411	-0.852096	0.864824	0.988576	0.9984	792	0.43799	0.0145303	17.0047	Pesticides
URX24D	2,4-D (ug/L)	(Intercept)	122.175	107.555	136.795	6.96795e-12	NA	712	7.45923	16.379	17.0912	Pesticides
URX24D	2,4-D (ug/L)	scale(log2(chem_measure))	-0.935394	-2.85014	0.979348	0.351064	0.967232	712	0.976909	-0.957503	17.9055	Pesticides
URX24D	2,4-D (ug/L)	svi	-5.59419	-6.84733	-4.34105	7.13727e-08	NA	712	0.639357	-8.74971	17.855	Pesticides
URX24D	2,4-D (ug/L)	RIDAGEYR	-0.881458	-1.08999	-0.672923	2.47493e-07	NA	712	0.106395	-8.28475	16.7898	Pesticides
URX24D	2,4-D (ug/L)	RIAGENDRFemale	5.4299	3.17519	7.6846	0.000176563	NA	712	1.15036	4.72017	17.7639	Pesticides
URX24D	2,4-D (ug/L)	scale(log2(LBXCOT_imp))	-1.08993	-2.75714	0.577285	0.219439	NA	712	0.850619	-1.28134	15.0726	Pesticides
URX24D	2,4-D (ug/L)	smk_statusFormer smoker	1.447	-1.7912	4.6852	0.393527	NA	712	1.65214	0.87583	16.7266	Pesticides
URX24D	2,4-D (ug/L)	smk_statusCurrent smoker	-1.35702	-7.4286	4.71456	0.666704	NA	712	3.09774	-0.438068	17.4761	Pesticides
URX24D	2,4-D (ug/L)	scale(log2(URXUCR))	-0.348671	-1.75713	1.05979	0.633376	NA	712	0.718604	-0.485206	18.0207	Pesticides
URX24D	2,4-D (ug/L)	total_seafood_grp1-3	-2.18097	-6.43355	2.07162	0.330529	NA	712	2.16969	-1.0052	15.2068	Pesticides
URX24D	2,4-D (ug/L)	total_seafood_grp4+	-0.835482	-4.5079	2.83693	0.661575	NA	712	1.87368	-0.445904	16.1809	Pesticides
URX24D	2,4-D (ug/L)	cycle2013-2014	-0.380031	-3.5399	2.77984	0.8164	NA	712	1.61218	-0.235725	17.3901	Pesticides
URX24D	2,4-D (ug/L)	scale(log2(chem_measure)):svi	0.177347	-0.624302	0.978995	0.670144	0.967232	712	0.409004	0.433606	16.6392	Pesticides
URXCPM	3,5,6-trichloropyridinol (ug/L)	(Intercept)	125.436	111.258	139.614	0.00110553	NA	386	7.2337	17.3405	2.51478	Pesticides
URXCPM	3,5,6-trichloropyridinol (ug/L)	scale(log2(chem_measure))	0.746065	-1.66291	3.15504	0.590078	0.967232	386	1.22907	0.607015	2.76192	Pesticides
URXCPM	3,5,6-trichloropyridinol (ug/L)	svi	-4.93638	-6.73109	-3.14167	0.0145586	NA	386	0.915669	-5.39101	2.82615	Pesticides
URXCPM	3,5,6-trichloropyridinol (ug/L)	RIDAGEYR	-0.893994	-1.13147	-0.656515	0.00900836	NA	386	0.121163	-7.37845	2.52684	Pesticides
URXCPM	3,5,6-trichloropyridinol (ug/L)	RIAGENDRFemale	4.28697	0.820262	7.75369	0.103297	NA	386	1.76873	2.42376	2.70227	Pesticides
URXCPM	3,5,6-trichloropyridinol (ug/L)	scale(log2(LBXCOT_imp))	-0.172537	-1.9446	1.59952	0.864146	NA	386	0.904112	-0.190835	2.309	Pesticides
URXCPM	3,5,6-trichloropyridinol (ug/L)	smk_statusFormer smoker	0.236195	-3.54958	4.02197	0.91136	NA	386	1.93152	0.122285	2.64483	Pesticides
URXCPM	3,5,6-trichloropyridinol (ug/L)	smk_statusCurrent smoker	-3.86828	-10.2018	2.46522	0.339514	NA	386	3.23138	-1.1971	2.31275	Pesticides
URXCPM	3,5,6-trichloropyridinol (ug/L)	scale(log2(URXUCR))	-1.11733	-3.46382	1.22916	0.423949	NA	386	1.19719	-0.933295	2.79975	Pesticides
URXCPM	3,5,6-trichloropyridinol (ug/L)	total_seafood_grp1-3	-3.89987	-7.89559	0.0958606	0.174627	NA	386	2.03864	-1.91298	2.39149	Pesticides
URXCPM	3,5,6-trichloropyridinol (ug/L)	total_seafood_grp4+	-4.36175	-8.22108	-0.502423	0.124103	NA	386	1.96905	-2.21516	2.68164	Pesticides
URXCPM	3,5,6-trichloropyridinol (ug/L)	scale(log2(chem_measure)):svi	-0.120068	-0.849949	0.609813	0.772485	0.967232	386	0.372388	-0.322427	2.46464	Pesticides
URXDCB	2,4-dichlorophenol (ug/L)	(Intercept)	121.844	107.893	135.795	2.01516e-12	NA	792	7.11768	17.1185	17.6202	Pesticides
URXDCB	2,4-dichlorophenol (ug/L)	scale(log2(chem_measure))	0.00359458	-3.0932	3.10039	0.99821	0.9984	792	1.58	0.00227505	17.9461	Pesticides
URXDCB	2,4-dichlorophenol (ug/L)	svi	-5.80067	-6.61592	-4.98543	6.16145e-11	NA	792	0.415941	-13.9459	17.5641	Pesticides
URXDCB	2,4-dichlorophenol (ug/L)	RIDAGEYR	-0.937705	-1.13901	-0.736399	4.18351e-08	NA	792	0.102707	-9.12988	17.6606	Pesticides
URXDCB	2,4-dichlorophenol (ug/L)	RIAGENDRFemale	7.85652	4.92736	10.7857	8.21248e-05	NA	792	1.49447	5.25707	15.7633	Pesticides
URXDCB	2,4-dichlorophenol (ug/L)	scale(log2(LBXCOT_imp))	-0.224923	-2.83194	2.38209	0.867597	NA	792	1.33011	-0.169101	18.0508	Pesticides
URXDCB	2,4-dichlorophenol (ug/L)	smk_statusFormer smoker	-0.509679	-3.26412	2.24476	0.721106	NA	792	1.40533	-0.362676	17.8486	Pesticides
URXDCB	2,4-dichlorophenol (ug/L)	smk_statusCurrent smoker	-2.41719	-10.7439	5.90954	0.576632	NA	792	4.24833	-0.568974	17.4323	Pesticides
URXDCB	2,4-dichlorophenol (ug/L)	scale(log2(URXUCR))	0.668757	-0.952692	2.29021	0.429763	NA	792	0.82727	0.80839	17.4278	Pesticides
URXDCB	2,4-dichlorophenol (ug/L)	total_seafood_grp1-3	3.8513	-0.101853	7.80446	0.0753373	NA	792	2.01692	1.9095	15.1366	Pesticides
URXDCB	2,4-dichlorophenol (ug/L)	total_seafood_grp4+	2.68571	-1.45779	6.82921	0.221279	NA	792	2.11403	1.27042	16.7682	Pesticides
URXDCB	2,4-dichlorophenol (ug/L)	cycle2013-2014	-0.960085	-3.59783	1.67766	0.485038	NA	792	1.34579	-0.713399	17.4371	Pesticides
URXDCB	2,4-dichlorophenol (ug/L)	scale(log2(chem_measure)):svi	-0.199112	-1.06024	0.662014	0.656157	0.967232	792	0.43935	-0.453196	16.9458	Pesticides
URXDEA	DEET acid (ug/L)	(Intercept)	122.026	107.51	136.541	7.58856e-12	NA	716	7.40579	16.4771	16.9044	Pesticides
URXDEA	DEET acid (ug/L)	scale(log2(chem_measure))	0.148498	-2.08147	2.37846	0.897642	0.978456	716	1.13774	0.130521	17.5111	Pesticides
URXDEA	DEET acid (ug/L)	svi	-5.53322	-6.73733	-4.32911	4.6437e-08	NA	716	0.614341	-9.00676	17.8628	Pesticides
URXDEA	DEET acid (ug/L)	RIDAGEYR	-0.882741	-1.08581	-0.679669	2.25867e-07	NA	716	0.103608	-8.52003	16.153	Pesticides
URXDEA	DEET acid (ug/L)	RIAGENDRFemale	5.28611	3.15478	7.41745	0.000133474	NA	716	1.08742	4.86117	17.5963	Pesticides
URXDEA	DEET acid (ug/L)	scale(log2(LBXCOT_imp))	-1.23036	-2.97649	0.515766	0.188453	NA	716	0.890881	-1.38106	14.3068	Pesticides
URXDEA	DEET acid (ug/L)	smk_statusFormer smoker	1.34399	-1.93329	4.62127	0.432688	NA	716	1.67208	0.803783	16.8931	Pesticides
URXDEA	DEET acid (ug/L)	smk_statusCurrent smoker	-1.38464	-7.64294	4.87366	0.670038	NA	716	3.19301	-0.433647	16.873	Pesticides
URXDEA	DEET acid (ug/L)	scale(log2(URXUCR))	-0.673097	-1.98801	0.641815	0.328992	NA	716	0.670873	-1.00331	18.02	Pesticides
URXDEA	DEET acid (ug/L)	total_seafood_grp1-3	-2.04222	-6.19077	2.10633	0.350455	NA	716	2.11661	-0.964856	14.4805	Pesticides
URXDEA	DEET acid (ug/L)	total_seafood_grp4+	-0.937049	-4.55885	2.68475	0.618903	NA	716	1.84786	-0.5071	16.2345	Pesticides
URXDEA	DEET acid (ug/L)	cycle2013-2014	-0.181427	-3.40281	3.03995	0.913376	NA	716	1.64356	-0.110387	17.2632	Pesticides
URXDEA	DEET acid (ug/L)	scale(log2(chem_measure)):svi	0.0654929	-0.711841	0.842827	0.870664	0.978456	716	0.396599	0.165136	18.1269	Pesticides
URXOP1	Dimethyl phosphate (ug/L)	(Intercept)	119.742	92.2864	147.198	0.00065592	NA	322	14.0081	8.54807	4.41541	Pesticides
URXOP1	Dimethyl phosphate (ug/L)	scale(log2(chem_measure))	-2.06766	-5.46894	1.33362	0.292883	0.967232	322	1.73535	-1.1915	4.46768	Pesticides
URXOP1	Dimethyl phosphate (ug/L)	svi	-6.1304	-7.56688	-4.69392	0.000856707	NA	322	0.732898	-8.3646	4.24729	Pesticides
URXOP1	Dimethyl phosphate (ug/L)	RIDAGEYR	-0.908219	-1.29109	-0.525347	0.00857507	NA	322	0.195343	-4.64937	4.20372	Pesticides
URXOP1	Dimethyl phosphate (ug/L)	RIAGENDRFemale	6.0587	3.28072	8.83668	0.00935909	NA	322	1.41734	4.2747	4.63377	Pesticides
URXOP1	Dimethyl phosphate (ug/L)	scale(log2(LBXCOT_imp))	-3.64754	-7.13719	-0.157895	0.104604	NA	322	1.78043	-2.04868	4.32391	Pesticides
URXOP1	Dimethyl phosphate (ug/L)	smk_statusFormer smoker	2.87947	-2.90848	8.66742	0.379052	NA	322	2.95304	0.975087	4.49239	Pesticides
URXOP1	Dimethyl phosphate (ug/L)	smk_statusCurrent smoker	4.34128	-6.06825	14.7508	0.454685	NA	322	5.31098	0.817415	4.51004	Pesticides
URXOP1	Dimethyl phosphate (ug/L)	scale(log2(URXUCR))	-0.0442951	-2.03728	1.94869	0.967138	NA	322	1.01683	-0.0435619	4.45474	Pesticides
URXOP1	Dimethyl phosphate (ug/L)	total_seafood_grp1-3	0.954125	-5.71517	7.62342	0.792121	NA	322	3.4027	0.280402	4.30909	Pesticides
URXOP1	Dimethyl phosphate (ug/L)	total_seafood_grp4+	3.07961	-1.84787	8.00709	0.281256	NA	322	2.51402	1.22497	4.4646	Pesticides
URXOP1	Dimethyl phosphate (ug/L)	scale(log2(chem_measure)):svi	0.54626	-0.678547	1.77107	0.432488	0.967232	322	0.624901	0.874154	3.90584	Pesticides
URXOP2	Diethylphosphate (ug/L)	(Intercept)	118.43	91.2784	145.582	0.000626153	NA	323	13.8531	8.54904	4.45905	Pesticides
URXOP2	Diethylphosphate (ug/L)	scale(log2(chem_measure))	1.13476	-1.51119	3.7807	0.441958	0.967232	323	1.34997	0.840577	4.61329	Pesticides
URXOP2	Diethylphosphate (ug/L)	svi	-5.96942	-7.41639	-4.52246	0.000895603	NA	323	0.738247	-8.08594	4.33773	Pesticides
URXOP2	Diethylphosphate (ug/L)	RIDAGEYR	-0.893499	-1.26737	-0.519624	0.00812367	NA	323	0.190752	-4.68408	4.25042	Pesticides
URXOP2	Diethylphosphate (ug/L)	RIAGENDRFemale	5.74993	2.98174	8.51813	0.0113148	NA	323	1.41234	4.0712	4.62379	Pesticides
URXOP2	Diethylphosphate (ug/L)	scale(log2(LBXCOT_imp))	-3.49405	-6.84424	-0.143854	0.105662	NA	323	1.70928	-2.04416	4.29113	Pesticides
URXOP2	Diethylphosphate (ug/L)	smk_statusFormer smoker	2.28477	-3.53256	8.1021	0.479974	NA	323	2.96803	0.769793	4.48518	Pesticides
URXOP2	Diethylphosphate (ug/L)	smk_statusCurrent smoker	4.05172	-7.2194	15.3228	0.515629	NA	323	5.75057	0.704577	4.52945	Pesticides
URXOP2	Diethylphosphate (ug/L)	scale(log2(URXUCR))	-1.08938	-2.93508	0.756316	0.303878	NA	323	0.941683	-1.15685	4.59811	Pesticides
URXOP2	Diethylphosphate (ug/L)	total_seafood_grp1-3	0.965838	-5.71056	7.64224	0.789707	NA	323	3.40633	0.283542	4.36542	Pesticides
URXOP2	Diethylphosphate (ug/L)	total_seafood_grp4+	3.13644	-1.92991	8.20279	0.284568	NA	323	2.58487	1.21338	4.51897	Pesticides
URXOP2	Diethylphosphate (ug/L)	scale(log2(chem_measure)):svi	-0.320152	-1.16301	0.522707	0.493522	0.967232	323	0.43003	-0.744487	4.50936	Pesticides
URXOP3	Dimethyl thiophosphate (ug/L)	(Intercept)	119.206	92.2469	146.165	0.000587512	NA	324	13.7545	8.66667	4.46441	Pesticides
URXOP3	Dimethyl thiophosphate (ug/L)	scale(log2(chem_measure))	-0.916058	-3.68527	1.85315	0.547994	0.967232	324	1.41286	-0.648371	4.55544	Pesticides
URXOP3	Dimethyl thiophosphate (ug/L)	svi	-6.08783	-7.49803	-4.67763	0.000779264	NA	324	0.719489	-8.46133	4.2926	Pesticides
URXOP3	Dimethyl thiophosphate (ug/L)	RIDAGEYR	-0.906264	-1.27612	-0.536407	0.00732359	NA	324	0.188703	-4.80261	4.27016	Pesticides
URXOP3	Dimethyl thiophosphate (ug/L)	RIAGENDRFemale	5.95116	3.37996	8.52235	0.00756769	NA	324	1.31183	4.53651	4.60002	Pesticides
URXOP3	Dimethyl thiophosphate (ug/L)	scale(log2(LBXCOT_imp))	-3.77566	-7.05819	-0.493123	0.0825375	NA	324	1.67476	-2.25444	4.30077	Pesticides
URXOP3	Dimethyl thiophosphate (ug/L)	smk_statusFormer smoker	2.85079	-3.1363	8.83787	0.3979	NA	324	3.05464	0.933266	4.51011	Pesticides
URXOP3	Dimethyl thiophosphate (ug/L)	smk_statusCurrent smoker	4.7336	-5.70758	15.1748	0.419246	NA	324	5.32713	0.888583	4.49354	Pesticides
URXOP3	Dimethyl thiophosphate (ug/L)	scale(log2(URXUCR))	-0.35261	-2.393	1.68778	0.749824	NA	324	1.04101	-0.338718	4.56981	Pesticides
URXOP3	Dimethyl thiophosphate (ug/L)	total_seafood_grp1-3	1.20083	-5.23631	7.63798	0.731786	NA	324	3.28426	0.365633	4.33605	Pesticides
URXOP3	Dimethyl thiophosphate (ug/L)	total_seafood_grp4+	3.32041	-1.55175	8.19257	0.245533	NA	324	2.4858	1.33575	4.47439	Pesticides
URXOP3	Dimethyl thiophosphate (ug/L)	scale(log2(chem_measure)):svi	0.178592	-0.868085	1.22527	0.75473	0.967232	324	0.534019	0.33443	4.03179	Pesticides
URXOP4	Diethylthiophosphate (ug/L)	(Intercept)	115.868	85.2938	146.442	0.00107963	NA	318	15.599	7.4279	4.51007	Pesticides
URXOP4	Diethylthiophosphate (ug/L)	scale(log2(chem_measure))	2.51688	0.60604	4.42773	0.0534531	0.833021	318	0.97492	2.58163	4.59727	Pesticides
URXOP4	Diethylthiophosphate (ug/L)	svi	-5.98213	-7.38122	-4.58304	0.000778556	NA	318	0.713821	-8.38043	4.33083	Pesticides
URXOP4	Diethylthiophosphate (ug/L)	RIDAGEYR	-0.863259	-1.26872	-0.457803	0.0118419	NA	318	0.206865	-4.17305	4.33136	Pesticides
URXOP4	Diethylthiophosphate (ug/L)	RIAGENDRFemale	5.50038	3.01344	7.98733	0.00901683	NA	318	1.26885	4.33494	4.59999	Pesticides
URXOP4	Diethylthiophosphate (ug/L)	scale(log2(LBXCOT_imp))	-3.47923	-6.58746	-0.370999	0.0895828	NA	318	1.58583	-2.19395	4.23021	Pesticides
URXOP4	Diethylthiophosphate (ug/L)	smk_statusFormer smoker	2.37156	-3.1458	7.88892	0.442287	NA	318	2.81498	0.842478	4.46574	Pesticides
URXOP4	Diethylthiophosphate (ug/L)	smk_statusCurrent smoker	3.57234	-8.04337	15.1881	0.575482	NA	318	5.92638	0.602786	4.54	Pesticides
URXOP4	Diethylthiophosphate (ug/L)	scale(log2(URXUCR))	-1.12762	-3.05806	0.802806	0.308789	NA	318	0.984914	-1.1449	4.55784	Pesticides
URXOP4	Diethylthiophosphate (ug/L)	total_seafood_grp1-3	1.29208	-6.34299	8.92716	0.755186	NA	318	3.89545	0.33169	4.44353	Pesticides
URXOP4	Diethylthiophosphate (ug/L)	total_seafood_grp4+	3.62497	-2.96824	10.2182	0.33475	NA	318	3.36388	1.07761	4.57182	Pesticides
URXOP4	Diethylthiophosphate (ug/L)	scale(log2(chem_measure)):svi	-1.07293	-1.78624	-0.359615	0.0371464	0.833021	318	0.363936	-2.94813	4.42169	Pesticides
URXOP5	Dimethyl dithiophosphate (ug/L)	(Intercept)	119.569	93.467	145.671	0.000534298	NA	326	13.3175	8.97837	4.41379	Pesticides
URXOP5	Dimethyl dithiophosphate (ug/L)	scale(log2(chem_measure))	-0.84108	-3.18568	1.50352	0.516473	0.967232	326	1.19622	-0.703112	4.52756	Pesticides
URXOP5	Dimethyl dithiophosphate (ug/L)	svi	-6.0815	-7.4762	-4.6868	0.000747324	NA	326	0.711583	-8.54644	4.29346	Pesticides
URXOP5	Dimethyl dithiophosphate (ug/L)	RIDAGEYR	-0.910674	-1.26993	-0.551421	0.00675599	NA	326	0.183292	-4.96842	4.19687	Pesticides
URXOP5	Dimethyl dithiophosphate (ug/L)	RIAGENDRFemale	5.96875	3.23356	8.70394	0.00938428	NA	326	1.3955	4.27713	4.6236	Pesticides
URXOP5	Dimethyl dithiophosphate (ug/L)	scale(log2(LBXCOT_imp))	-3.74924	-7.14545	-0.353027	0.0916041	NA	326	1.73276	-2.16374	4.30713	Pesticides
URXOP5	Dimethyl dithiophosphate (ug/L)	smk_statusFormer smoker	2.59801	-3.17677	8.37279	0.422534	NA	326	2.94632	0.881782	4.495	Pesticides
URXOP5	Dimethyl dithiophosphate (ug/L)	smk_statusCurrent smoker	4.76564	-5.68721	15.2185	0.41667	NA	326	5.33308	0.893599	4.5098	Pesticides
URXOP5	Dimethyl dithiophosphate (ug/L)	scale(log2(URXUCR))	-0.515806	-2.30594	1.27433	0.598938	NA	326	0.913333	-0.564751	4.55014	Pesticides
URXOP5	Dimethyl dithiophosphate (ug/L)	total_seafood_grp1-3	1.16997	-5.08529	7.42523	0.731192	NA	326	3.19146	0.366594	4.31652	Pesticides
URXOP5	Dimethyl dithiophosphate (ug/L)	total_seafood_grp4+	3.29092	-1.7255	8.30734	0.260925	NA	326	2.5594	1.28582	4.48177	Pesticides
URXOP5	Dimethyl dithiophosphate (ug/L)	scale(log2(chem_measure)):svi	0.238855	-0.649492	1.1272	0.636134	0.967232	326	0.453238	0.526996	2.87559	Pesticides
URXOPM	3-phenoxybenzoic acid (ug/L)	(Intercept)	121.637	107.284	135.989	7.08987e-12	NA	714	7.3227	16.6109	16.8421	Pesticides
URXOPM	3-phenoxybenzoic acid (ug/L)	scale(log2(chem_measure))	2.8436	0.974813	4.71239	0.00798806	0.605015	714	0.953464	2.98239	17.992	Pesticides
URXOPM	3-phenoxybenzoic acid (ug/L)	svi	-5.52193	-6.72391	-4.31995	4.66862e-08	NA	714	0.613257	-9.00427	17.8601	Pesticides
URXOPM	3-phenoxybenzoic acid (ug/L)	RIDAGEYR	-0.866772	-1.06544	-0.668101	2.38028e-07	NA	714	0.101363	-8.5512	15.9385	Pesticides
URXOPM	3-phenoxybenzoic acid (ug/L)	RIAGENDRFemale	5.15876	2.94037	7.37714	0.000250695	NA	714	1.13183	4.5579	17.7879	Pesticides
URXOPM	3-phenoxybenzoic acid (ug/L)	scale(log2(LBXCOT_imp))	-0.955301	-2.51177	0.601172	0.249771	NA	714	0.794119	-1.20297	13.4271	Pesticides
URXOPM	3-phenoxybenzoic acid (ug/L)	smk_statusFormer smoker	1.08224	-2.1	4.26447	0.514213	NA	714	1.62359	0.66657	16.5859	Pesticides
URXOPM	3-phenoxybenzoic acid (ug/L)	smk_statusCurrent smoker	-1.98768	-7.72343	3.74806	0.50628	NA	714	2.9264	-0.679225	16.7392	Pesticides
URXOPM	3-phenoxybenzoic acid (ug/L)	scale(log2(URXUCR))	-1.38709	-2.87385	0.0996591	0.0843028	NA	714	0.758547	-1.82862	17.7593	Pesticides
URXOPM	3-phenoxybenzoic acid (ug/L)	total_seafood_grp1-3	-2.47808	-6.49861	1.54246	0.245634	NA	714	2.05129	-1.20806	15.0771	Pesticides
URXOPM	3-phenoxybenzoic acid (ug/L)	total_seafood_grp4+	-1.48425	-5.00583	2.03732	0.420839	NA	714	1.79672	-0.82609	16.083	Pesticides
URXOPM	3-phenoxybenzoic acid (ug/L)	cycle2013-2014	-0.319429	-3.58843	2.94958	0.850336	NA	714	1.66786	-0.19152	17.3937	Pesticides
URXOPM	3-phenoxybenzoic acid (ug/L)	scale(log2(chem_measure)):svi	-0.649462	-1.35867	0.0597428	0.0898541	0.833021	714	0.361839	-1.79489	17.6104	Pesticides
URXPAR	Paranitrophenol (ug/L)	(Intercept)	124.062	110.353	137.772	3.66843e-12	NA	687	6.99446	17.7372	16.4705	Pesticides
URXPAR	Paranitrophenol (ug/L)	scale(log2(chem_measure))	2.14163	-0.184013	4.46728	0.0877348	0.833021	687	1.18655	1.80492	18.1183	Pesticides
URXPAR	Paranitrophenol (ug/L)	svi	-5.43951	-6.61882	-4.26019	4.11097e-08	NA	687	0.601692	-9.04035	18.0048	Pesticides
URXPAR	Paranitrophenol (ug/L)	RIDAGEYR	-0.904341	-1.10507	-0.703616	1.46429e-07	NA	687	0.102411	-8.83052	16.0554	Pesticides
URXPAR	Paranitrophenol (ug/L)	RIAGENDRFemale	5.16695	3.00253	7.33138	0.000191065	NA	687	1.1043	4.67894	17.8406	Pesticides
URXPAR	Paranitrophenol (ug/L)	scale(log2(LBXCOT_imp))	-1.26274	-2.95104	0.425572	0.161887	NA	687	0.861381	-1.46594	16.1299	Pesticides
URXPAR	Paranitrophenol (ug/L)	smk_statusFormer smoker	1.45716	-1.93767	4.85199	0.411888	NA	687	1.73206	0.841288	16.9653	Pesticides
URXPAR	Paranitrophenol (ug/L)	smk_statusCurrent smoker	-1.49441	-8.00873	5.01992	0.658358	NA	687	3.32364	-0.44963	17.9558	Pesticides
URXPAR	Paranitrophenol (ug/L)	scale(log2(URXUCR))	-0.884284	-2.25542	0.486847	0.222327	NA	687	0.699557	-1.26406	18.0062	Pesticides
URXPAR	Paranitrophenol (ug/L)	total_seafood_grp1-3	-2.47262	-6.4499	1.50466	0.24263	NA	687	2.02923	-1.2185	14.3928	Pesticides
URXPAR	Paranitrophenol (ug/L)	total_seafood_grp4+	-1.22334	-4.54025	2.09356	0.480571	NA	687	1.6923	-0.722888	15.4194	Pesticides
URXPAR	Paranitrophenol (ug/L)	cycle2013-2014	-0.652332	-3.95749	2.65283	0.703576	NA	687	1.68631	-0.386841	17.3564	Pesticides
URXPAR	Paranitrophenol (ug/L)	scale(log2(chem_measure)):svi	-0.790899	-1.62831	0.0465091	0.0812079	0.833021	687	0.427249	-1.85114	17.3912	Pesticides
SSBCEP	Bis(2-chloroethyl) phosphate (ug/L)	(Intercept)	122.399	108.315	136.484	3.78707e-12	NA	662	7.18611	17.0328	17.0686	Phosphate Flame Retardants (PFR)
SSBCEP	Bis(2-chloroethyl) phosphate (ug/L)	scale(log2(chem_measure))	1.92197	-0.193927	4.03787	0.0921938	0.833021	662	1.07954	1.78036	17.6948	Phosphate Flame Retardants (PFR)
SSBCEP	Bis(2-chloroethyl) phosphate (ug/L)	svi	-5.37729	-6.56246	-4.19213	5.79381e-08	NA	662	0.604675	-8.89286	17.7904	Phosphate Flame Retardants (PFR)
SSBCEP	Bis(2-chloroethyl) phosphate (ug/L)	RIDAGEYR	-0.891616	-1.08577	-0.697461	8.86954e-08	NA	662	0.0990585	-9.0009	16.5402	Phosphate Flame Retardants (PFR)
SSBCEP	Bis(2-chloroethyl) phosphate (ug/L)	RIAGENDRFemale	5.35297	3.19647	7.50948	0.000125287	NA	662	1.10026	4.8652	17.953	Phosphate Flame Retardants (PFR)
SSBCEP	Bis(2-chloroethyl) phosphate (ug/L)	scale(log2(LBXCOT_imp))	-1.30988	-3.07601	0.456252	0.166295	NA	662	0.901087	-1.45367	15.2601	Phosphate Flame Retardants (PFR)
SSBCEP	Bis(2-chloroethyl) phosphate (ug/L)	smk_statusFormer smoker	0.561323	-2.69874	3.82139	0.739912	NA	662	1.6633	0.337476	16.9063	Phosphate Flame Retardants (PFR)
SSBCEP	Bis(2-chloroethyl) phosphate (ug/L)	smk_statusCurrent smoker	-1.13519	-7.38869	5.11832	0.726267	NA	662	3.19057	-0.355795	17.419	Phosphate Flame Retardants (PFR)
SSBCEP	Bis(2-chloroethyl) phosphate (ug/L)	scale(log2(URXUCR))	-1.07041	-2.23344	0.0926252	0.0882295	NA	662	0.593384	-1.8039	17.7663	Phosphate Flame Retardants (PFR)
SSBCEP	Bis(2-chloroethyl) phosphate (ug/L)	total_seafood_grp1-3	-2.34978	-6.77193	2.07237	0.313714	NA	662	2.2562	-1.04148	15.4146	Phosphate Flame Retardants (PFR)
SSBCEP	Bis(2-chloroethyl) phosphate (ug/L)	total_seafood_grp4+	-0.937983	-4.93602	3.06006	0.651483	NA	662	2.03982	-0.459837	16.9325	Phosphate Flame Retardants (PFR)
SSBCEP	Bis(2-chloroethyl) phosphate (ug/L)	cycle2013-2014	0.427089	-2.7144	3.56858	0.793063	NA	662	1.6028	0.266465	17.1262	Phosphate Flame Retardants (PFR)
SSBCEP	Bis(2-chloroethyl) phosphate (ug/L)	scale(log2(chem_measure)):svi	-0.451851	-1.2698	0.3661	0.293835	0.967232	662	0.417322	-1.08274	17.2416	Phosphate Flame Retardants (PFR)
SSBCPP	Bis(1-chloro-2-propyl) phosphate (ug/L)	(Intercept)	122.722	107.043	138.401	2.16683e-11	NA	664	7.99942	15.3413	16.9993	Phosphate Flame Retardants (PFR)
SSBCPP	Bis(1-chloro-2-propyl) phosphate (ug/L)	scale(log2(chem_measure))	-0.408792	-3.25701	2.43943	0.781639	0.967232	664	1.45317	-0.28131	18.2402	Phosphate Flame Retardants (PFR)
SSBCPP	Bis(1-chloro-2-propyl) phosphate (ug/L)	svi	-5.34564	-6.55352	-4.13775	8.2111e-08	NA	664	0.616269	-8.6742	17.8248	Phosphate Flame Retardants (PFR)
SSBCPP	Bis(1-chloro-2-propyl) phosphate (ug/L)	RIDAGEYR	-0.902243	-1.11657	-0.68792	3.02914e-07	NA	664	0.109349	-8.25106	16.4537	Phosphate Flame Retardants (PFR)
SSBCPP	Bis(1-chloro-2-propyl) phosphate (ug/L)	RIAGENDRFemale	5.48633	3.33659	7.63608	9.52594e-05	NA	664	1.09681	5.00209	17.8127	Phosphate Flame Retardants (PFR)
SSBCPP	Bis(1-chloro-2-propyl) phosphate (ug/L)	scale(log2(LBXCOT_imp))	-1.28511	-3.07207	0.501857	0.17857	NA	664	0.911716	-1.40955	15.3828	Phosphate Flame Retardants (PFR)
SSBCPP	Bis(1-chloro-2-propyl) phosphate (ug/L)	smk_statusFormer smoker	0.643102	-2.61677	3.90297	0.70381	NA	664	1.6632	0.386666	16.9677	Phosphate Flame Retardants (PFR)
SSBCPP	Bis(1-chloro-2-propyl) phosphate (ug/L)	smk_statusCurrent smoker	-1.02267	-7.40219	5.35686	0.757082	NA	664	3.25486	-0.314197	17.5177	Phosphate Flame Retardants (PFR)
SSBCPP	Bis(1-chloro-2-propyl) phosphate (ug/L)	scale(log2(URXUCR))	-0.65107	-1.94917	0.647035	0.338636	NA	664	0.662298	-0.983046	17.9701	Phosphate Flame Retardants (PFR)
SSBCPP	Bis(1-chloro-2-propyl) phosphate (ug/L)	total_seafood_grp1-3	-2.2875	-6.72639	2.15139	0.32796	NA	664	2.26474	-1.01005	15.52	Phosphate Flame Retardants (PFR)
SSBCPP	Bis(1-chloro-2-propyl) phosphate (ug/L)	total_seafood_grp4+	-0.666239	-4.62789	3.29541	0.745717	NA	664	2.02125	-0.329618	16.9915	Phosphate Flame Retardants (PFR)
SSBCPP	Bis(1-chloro-2-propyl) phosphate (ug/L)	cycle2013-2014	0.317959	-2.93199	3.56791	0.850194	NA	664	1.65814	0.191757	17.0801	Phosphate Flame Retardants (PFR)
SSBCPP	Bis(1-chloro-2-propyl) phosphate (ug/L)	scale(log2(chem_measure)):svi	0.520412	-0.446134	1.48696	0.305894	0.967232	664	0.493135	1.05531	17.1854	Phosphate Flame Retardants (PFR)
SSBDCPP	Bis(1,3-dichloro-2-propyl) phosphate (ug/L)	(Intercept)	121.3	106.183	136.417	1.25209e-11	NA	657	7.71278	15.7271	17.1636	Phosphate Flame Retardants (PFR)
SSBDCPP	Bis(1,3-dichloro-2-propyl) phosphate (ug/L)	scale(log2(chem_measure))	0.769983	-0.80653	2.3465	0.35105	0.967232	657	0.804343	0.957282	18.0823	Phosphate Flame Retardants (PFR)
SSBDCPP	Bis(1,3-dichloro-2-propyl) phosphate (ug/L)	svi	-5.22796	-6.3946	-4.06133	6.86843e-08	NA	657	0.59522	-8.78324	17.816	Phosphate Flame Retardants (PFR)
SSBDCPP	Bis(1,3-dichloro-2-propyl) phosphate (ug/L)	RIDAGEYR	-0.890128	-1.09457	-0.685685	1.79965e-07	NA	657	0.104308	-8.53368	16.597	Phosphate Flame Retardants (PFR)
SSBDCPP	Bis(1,3-dichloro-2-propyl) phosphate (ug/L)	RIAGENDRFemale	5.43942	3.19537	7.68347	0.000162759	NA	657	1.14492	4.7509	17.8652	Phosphate Flame Retardants (PFR)
SSBDCPP	Bis(1,3-dichloro-2-propyl) phosphate (ug/L)	scale(log2(LBXCOT_imp))	-1.38405	-3.21887	0.450767	0.158673	NA	657	0.936131	-1.47848	16.0193	Phosphate Flame Retardants (PFR)
SSBDCPP	Bis(1,3-dichloro-2-propyl) phosphate (ug/L)	smk_statusFormer smoker	0.658471	-2.7478	4.06474	0.709427	NA	657	1.73789	0.37889	17.1235	Phosphate Flame Retardants (PFR)
SSBDCPP	Bis(1,3-dichloro-2-propyl) phosphate (ug/L)	smk_statusCurrent smoker	-0.658312	-7.31166	5.99503	0.84844	NA	657	3.39456	-0.193931	17.6828	Phosphate Flame Retardants (PFR)
SSBDCPP	Bis(1,3-dichloro-2-propyl) phosphate (ug/L)	scale(log2(URXUCR))	-0.907972	-2.07961	0.263669	0.145995	NA	657	0.597776	-1.51892	18.167	Phosphate Flame Retardants (PFR)
SSBDCPP	Bis(1,3-dichloro-2-propyl) phosphate (ug/L)	total_seafood_grp1-3	-2.16102	-6.71975	2.39772	0.367094	NA	657	2.32588	-0.929116	15.4771	Phosphate Flame Retardants (PFR)
SSBDCPP	Bis(1,3-dichloro-2-propyl) phosphate (ug/L)	total_seafood_grp4+	-0.359741	-4.11787	3.39839	0.853471	NA	657	1.91742	-0.187618	16.4492	Phosphate Flame Retardants (PFR)
SSBDCPP	Bis(1,3-dichloro-2-propyl) phosphate (ug/L)	cycle2013-2014	0.582607	-2.63769	3.8029	0.727178	NA	657	1.64301	0.354598	17.2947	Phosphate Flame Retardants (PFR)
SSBDCPP	Bis(1,3-dichloro-2-propyl) phosphate (ug/L)	scale(log2(chem_measure)):svi	-0.0214154	-0.730119	0.687288	0.95343	0.983539	657	0.361583	-0.0592268	17.8222	Phosphate Flame Retardants (PFR)
SSDBUP	Dibutyl phosphate (ug/L)	(Intercept)	122.387	107.405	137.369	1.10373e-11	NA	663	7.64376	16.0114	16.9913	Phosphate Flame Retardants (PFR)
SSDBUP	Dibutyl phosphate (ug/L)	scale(log2(chem_measure))	-0.74194	-2.65788	1.174	0.457694	0.967232	663	0.977521	-0.759002	17.9669	Phosphate Flame Retardants (PFR)
SSDBUP	Dibutyl phosphate (ug/L)	svi	-5.33032	-6.5076	-4.15305	5.95773e-08	NA	663	0.600648	-8.87428	17.7965	Phosphate Flame Retardants (PFR)
SSDBUP	Dibutyl phosphate (ug/L)	RIDAGEYR	-0.899326	-1.10495	-0.693699	1.67933e-07	NA	663	0.104912	-8.57221	16.6134	Phosphate Flame Retardants (PFR)
SSDBUP	Dibutyl phosphate (ug/L)	RIAGENDRFemale	5.43296	3.23211	7.63382	0.000136834	NA	663	1.12289	4.83839	17.7545	Phosphate Flame Retardants (PFR)
SSDBUP	Dibutyl phosphate (ug/L)	scale(log2(LBXCOT_imp))	-1.24961	-3.05771	0.558486	0.194454	NA	663	0.9225	-1.3546	15.9259	Phosphate Flame Retardants (PFR)
SSDBUP	Dibutyl phosphate (ug/L)	smk_statusFormer smoker	0.650237	-2.67541	3.97588	0.706293	NA	663	1.69676	0.383223	17.0416	Phosphate Flame Retardants (PFR)
SSDBUP	Dibutyl phosphate (ug/L)	smk_statusCurrent smoker	-1.34383	-7.78062	5.09295	0.687292	NA	663	3.28407	-0.409196	17.7461	Phosphate Flame Retardants (PFR)
SSDBUP	Dibutyl phosphate (ug/L)	scale(log2(URXUCR))	-0.325619	-1.56165	0.91041	0.611935	NA	663	0.630627	-0.516341	17.9018	Phosphate Flame Retardants (PFR)
SSDBUP	Dibutyl phosphate (ug/L)	total_seafood_grp1-3	-2.29155	-6.75223	2.16913	0.329244	NA	663	2.27586	-1.00689	15.709	Phosphate Flame Retardants (PFR)
SSDBUP	Dibutyl phosphate (ug/L)	total_seafood_grp4+	-0.445509	-4.30384	3.41283	0.823668	NA	663	1.96854	-0.226315	16.9201	Phosphate Flame Retardants (PFR)
SSDBUP	Dibutyl phosphate (ug/L)	cycle2013-2014	0.496018	-2.65045	3.64249	0.761154	NA	663	1.60534	0.30898	16.7183	Phosphate Flame Retardants (PFR)
SSDBUP	Dibutyl phosphate (ug/L)	scale(log2(chem_measure)):svi	0.186496	-0.620027	0.993019	0.655979	0.967232	663	0.411492	0.453219	17.4384	Phosphate Flame Retardants (PFR)
SSDPHP	Diphenyl phosphate (ug/L)	(Intercept)	123.003	107.944	138.061	9.07042e-12	NA	665	7.68315	16.0094	17.2013	Phosphate Flame Retardants (PFR)
SSDPHP	Diphenyl phosphate (ug/L)	scale(log2(chem_measure))	1.3071	-1.62352	4.23771	0.393796	0.967232	665	1.49521	0.874189	17.5872	Phosphate Flame Retardants (PFR)
SSDPHP	Diphenyl phosphate (ug/L)	svi	-5.38937	-6.47295	-4.30579	1.44437e-08	NA	665	0.552848	-9.74838	17.8278	Phosphate Flame Retardants (PFR)
SSDPHP	Diphenyl phosphate (ug/L)	RIDAGEYR	-0.9014	-1.10269	-0.700112	1.17615e-07	NA	665	0.102698	-8.7772	16.678	Phosphate Flame Retardants (PFR)
SSDPHP	Diphenyl phosphate (ug/L)	RIAGENDRFemale	4.76238	2.45836	7.06641	0.000768809	NA	665	1.17552	4.05129	17.7395	Phosphate Flame Retardants (PFR)
SSDPHP	Diphenyl phosphate (ug/L)	scale(log2(LBXCOT_imp))	-1.19397	-2.92834	0.540401	0.196335	NA	665	0.884883	-1.3493	15.7378	Phosphate Flame Retardants (PFR)
SSDPHP	Diphenyl phosphate (ug/L)	smk_statusFormer smoker	0.821481	-2.57024	4.21321	0.640994	NA	665	1.73047	0.474715	17.1059	Phosphate Flame Retardants (PFR)
SSDPHP	Diphenyl phosphate (ug/L)	smk_statusCurrent smoker	-0.849826	-6.97008	5.27043	0.788652	NA	665	3.12258	-0.272155	17.7036	Phosphate Flame Retardants (PFR)
SSDPHP	Diphenyl phosphate (ug/L)	scale(log2(URXUCR))	-1.62892	-3.2881	0.0302655	0.0707937	NA	665	0.846522	-1.92425	17.4451	Phosphate Flame Retardants (PFR)
SSDPHP	Diphenyl phosphate (ug/L)	total_seafood_grp1-3	-2.38511	-6.81356	2.04335	0.306506	NA	665	2.25942	-1.05563	16.3292	Phosphate Flame Retardants (PFR)
SSDPHP	Diphenyl phosphate (ug/L)	total_seafood_grp4+	-0.565799	-4.51001	3.37841	0.781931	NA	665	2.01235	-0.281163	17.2467	Phosphate Flame Retardants (PFR)
SSDPHP	Diphenyl phosphate (ug/L)	cycle2013-2014	0.172615	-2.96821	3.31344	0.915466	NA	665	1.60246	0.107719	17.193	Phosphate Flame Retardants (PFR)
SSDPHP	Diphenyl phosphate (ug/L)	scale(log2(chem_measure)):svi	0.236889	-0.741294	1.21507	0.640787	0.967232	665	0.499073	0.474658	17.8467	Phosphate Flame Retardants (PFR)
URXCNP	Mono(carboxynonyl) phthalate (ng/mL)	(Intercept)	122.18	108.58	135.78	1.27851e-12	NA	792	6.93879	17.6083	17.6044	Phthalates & Plasticizers
URXCNP	Mono(carboxynonyl) phthalate (ng/mL)	scale(log2(chem_measure))	-0.0252667	-2.48109	2.43056	0.984136	0.997711	792	1.25297	-0.0201654	17.7564	Phthalates & Plasticizers
URXCNP	Mono(carboxynonyl) phthalate (ng/mL)	svi	-5.75345	-6.5594	-4.9475	4.77113e-11	NA	792	0.411199	-13.9919	17.8134	Phthalates & Plasticizers
URXCNP	Mono(carboxynonyl) phthalate (ng/mL)	RIDAGEYR	-0.941989	-1.14001	-0.743971	3.15845e-08	NA	792	0.10103	-9.32387	17.601	Phthalates & Plasticizers
URXCNP	Mono(carboxynonyl) phthalate (ng/mL)	RIAGENDRFemale	7.49348	4.73515	10.2518	6.72683e-05	NA	792	1.40731	5.32468	16.0807	Phthalates & Plasticizers
URXCNP	Mono(carboxynonyl) phthalate (ng/mL)	scale(log2(LBXCOT_imp))	-0.340067	-3.09145	2.41131	0.81133	NA	792	1.40377	-0.242254	17.9498	Phthalates & Plasticizers
URXCNP	Mono(carboxynonyl) phthalate (ng/mL)	smk_statusFormer smoker	-0.518723	-3.23447	2.19703	0.712533	NA	792	1.38559	-0.37437	17.8758	Phthalates & Plasticizers
URXCNP	Mono(carboxynonyl) phthalate (ng/mL)	smk_statusCurrent smoker	-2.03657	-10.5163	6.44321	0.643616	NA	792	4.32642	-0.470728	17.5999	Phthalates & Plasticizers
URXCNP	Mono(carboxynonyl) phthalate (ng/mL)	scale(log2(URXUCR))	0.152808	-1.46852	1.77414	0.85558	NA	792	0.827209	0.184727	17.3907	Phthalates & Plasticizers
URXCNP	Mono(carboxynonyl) phthalate (ng/mL)	total_seafood_grp1-3	3.80906	0.106939	7.51117	0.061925	NA	792	1.88884	2.01662	15.0644	Phthalates & Plasticizers
URXCNP	Mono(carboxynonyl) phthalate (ng/mL)	total_seafood_grp4+	2.56362	-1.38312	6.51037	0.22029	NA	792	2.01365	1.27312	16.8189	Phthalates & Plasticizers
URXCNP	Mono(carboxynonyl) phthalate (ng/mL)	cycle2013-2014	-0.866306	-3.51537	1.78276	0.529869	NA	792	1.35156	-0.640965	17.4601	Phthalates & Plasticizers
URXCNP	Mono(carboxynonyl) phthalate (ng/mL)	scale(log2(chem_measure)):svi	0.408898	-0.323393	1.14119	0.289959	0.967232	792	0.373618	1.09443	16.0111	Phthalates & Plasticizers
URXCOP	Mono(carboxyoctyl) phthalate (ng/mL)	(Intercept)	121.988	107.831	136.145	2.45599e-12	NA	792	7.22294	16.889	17.6478	Phthalates & Plasticizers
URXCOP	Mono(carboxyoctyl) phthalate (ng/mL)	scale(log2(chem_measure))	0.00517987	-2.58558	2.59594	0.996917	0.9984	792	1.32182	0.00391875	17.8113	Phthalates & Plasticizers
URXCOP	Mono(carboxyoctyl) phthalate (ng/mL)	svi	-5.83822	-6.66474	-5.01171	6.90812e-11	NA	792	0.42169	-13.8448	17.5681	Phthalates & Plasticizers
URXCOP	Mono(carboxyoctyl) phthalate (ng/mL)	RIDAGEYR	-0.938298	-1.14238	-0.734218	5.02666e-08	NA	792	0.104122	-9.0115	17.6779	Phthalates & Plasticizers
URXCOP	Mono(carboxyoctyl) phthalate (ng/mL)	RIAGENDRFemale	7.85666	5.01598	10.6973	6.14687e-05	NA	792	1.44933	5.42091	15.6234	Phthalates & Plasticizers
URXCOP	Mono(carboxyoctyl) phthalate (ng/mL)	scale(log2(LBXCOT_imp))	-0.187037	-3.03036	2.65629	0.898835	NA	792	1.45067	-0.128931	18.0805	Phthalates & Plasticizers
URXCOP	Mono(carboxyoctyl) phthalate (ng/mL)	smk_statusFormer smoker	-0.505923	-3.30119	2.28935	0.726941	NA	792	1.42616	-0.354745	17.8333	Phthalates & Plasticizers
URXCOP	Mono(carboxyoctyl) phthalate (ng/mL)	smk_statusCurrent smoker	-2.51929	-11.1764	6.13787	0.575614	NA	792	4.41692	-0.570372	17.6527	Phthalates & Plasticizers
URXCOP	Mono(carboxyoctyl) phthalate (ng/mL)	scale(log2(URXUCR))	0.668089	-1.3015	2.63768	0.514648	NA	792	1.00489	0.664834	17.8649	Phthalates & Plasticizers
URXCOP	Mono(carboxyoctyl) phthalate (ng/mL)	total_seafood_grp1-3	3.80924	-0.161179	7.77966	0.0794044	NA	792	2.02572	1.88043	15.1585	Phthalates & Plasticizers
URXCOP	Mono(carboxyoctyl) phthalate (ng/mL)	total_seafood_grp4+	2.69985	-1.5546	6.9543	0.230566	NA	792	2.17064	1.2438	16.883	Phthalates & Plasticizers
URXCOP	Mono(carboxyoctyl) phthalate (ng/mL)	cycle2013-2014	-0.941378	-3.60048	1.71772	0.496865	NA	792	1.35668	-0.693882	17.4995	Phthalates & Plasticizers
URXCOP	Mono(carboxyoctyl) phthalate (ng/mL)	scale(log2(chem_measure)):svi	-0.163299	-0.871597	0.544999	0.657358	0.967232	792	0.361376	-0.45188	16.1701	Phthalates & Plasticizers
URXECP	Mono-2-ethyl-5-carboxypentyl phthalate (ng/mL)	(Intercept)	120.226	106.307	134.146	2.50322e-12	NA	792	7.1018	16.929	17.5881	Phthalates & Plasticizers
URXECP	Mono-2-ethyl-5-carboxypentyl phthalate (ng/mL)	scale(log2(chem_measure))	-1.786	-5.48762	1.91562	0.356856	0.967232	792	1.88858	-0.945684	17.9658	Phthalates & Plasticizers
URXECP	Mono-2-ethyl-5-carboxypentyl phthalate (ng/mL)	svi	-5.72611	-6.54498	-4.90724	1.01866e-10	NA	792	0.417791	-13.7057	17.287	Phthalates & Plasticizers
URXECP	Mono-2-ethyl-5-carboxypentyl phthalate (ng/mL)	RIDAGEYR	-0.915389	-1.11758	-0.713203	6.51809e-08	NA	792	0.103156	-8.87382	17.6035	Phthalates & Plasticizers
URXECP	Mono-2-ethyl-5-carboxypentyl phthalate (ng/mL)	RIAGENDRFemale	7.98861	5.13989	10.8373	5.55352e-05	NA	792	1.45343	5.49638	15.4314	Phthalates & Plasticizers
URXECP	Mono-2-ethyl-5-carboxypentyl phthalate (ng/mL)	scale(log2(LBXCOT_imp))	-0.116368	-2.9874	2.75466	0.937555	NA	792	1.46481	-0.079442	18.0564	Phthalates & Plasticizers
URXECP	Mono-2-ethyl-5-carboxypentyl phthalate (ng/mL)	smk_statusFormer smoker	-0.565027	-3.32646	2.1964	0.693138	NA	792	1.40889	-0.401044	17.8862	Phthalates & Plasticizers
URXECP	Mono-2-ethyl-5-carboxypentyl phthalate (ng/mL)	smk_statusCurrent smoker	-2.68941	-11.3194	5.94061	0.549143	NA	792	4.40307	-0.610804	17.5872	Phthalates & Plasticizers
URXECP	Mono-2-ethyl-5-carboxypentyl phthalate (ng/mL)	scale(log2(URXUCR))	1.37736	-0.933241	3.68797	0.25816	NA	792	1.17888	1.16837	17.6952	Phthalates & Plasticizers
URXECP	Mono-2-ethyl-5-carboxypentyl phthalate (ng/mL)	total_seafood_grp1-3	3.69248	-0.262011	7.64698	0.0867055	NA	792	2.0176	1.83014	15.3579	Phthalates & Plasticizers
URXECP	Mono-2-ethyl-5-carboxypentyl phthalate (ng/mL)	total_seafood_grp4+	2.66902	-1.56419	6.90222	0.233326	NA	792	2.1598	1.23577	17.0232	Phthalates & Plasticizers
URXECP	Mono-2-ethyl-5-carboxypentyl phthalate (ng/mL)	cycle2013-2014	-1.35392	-4.17975	1.47191	0.360414	NA	792	1.44175	-0.939083	17.5787	Phthalates & Plasticizers
URXECP	Mono-2-ethyl-5-carboxypentyl phthalate (ng/mL)	scale(log2(chem_measure)):svi	0.300341	-0.557197	1.15788	0.502933	0.967232	792	0.43752	0.686464	14.9449	Phthalates & Plasticizers
URXHIBP	Mono-2-hydroxy-isobutyl phthalate (ng/mL)	(Intercept)	111.094	97.2418	124.946	0.00149679	NA	406	7.06749	15.719	2.48537	Phthalates & Plasticizers
URXHIBP	Mono-2-hydroxy-isobutyl phthalate (ng/mL)	scale(log2(chem_measure))	-1.91881	-4.33083	0.493209	0.225225	0.967232	406	1.23062	-1.55922	2.74027	Phthalates & Plasticizers
URXHIBP	Mono-2-hydroxy-isobutyl phthalate (ng/mL)	svi	-4.8005	-5.83531	-3.76569	0.00386546	NA	406	0.527964	-9.09248	2.7644	Phthalates & Plasticizers
URXHIBP	Mono-2-hydroxy-isobutyl phthalate (ng/mL)	RIDAGEYR	-0.801607	-1.04009	-0.563122	0.0113876	NA	406	0.121676	-6.58803	2.56313	Phthalates & Plasticizers
URXHIBP	Mono-2-hydroxy-isobutyl phthalate (ng/mL)	RIAGENDRFemale	7.55375	4.06171	11.0458	0.0285255	NA	406	1.78165	4.23975	2.74939	Phthalates & Plasticizers
URXHIBP	Mono-2-hydroxy-isobutyl phthalate (ng/mL)	scale(log2(LBXCOT_imp))	-1.22372	-5.07394	2.6265	0.579927	NA	406	1.9644	-0.62295	2.82764	Phthalates & Plasticizers
URXHIBP	Mono-2-hydroxy-isobutyl phthalate (ng/mL)	smk_statusFormer smoker	-0.966723	-4.42584	2.4924	0.626354	NA	406	1.76486	-0.547763	2.66507	Phthalates & Plasticizers
URXHIBP	Mono-2-hydroxy-isobutyl phthalate (ng/mL)	smk_statusCurrent smoker	0.514665	-9.83064	10.86	0.928787	NA	406	5.27822	0.0975073	2.84295	Phthalates & Plasticizers
URXHIBP	Mono-2-hydroxy-isobutyl phthalate (ng/mL)	scale(log2(URXUCR))	1.08196	-0.967813	3.13173	0.381899	NA	406	1.0458	1.03457	2.79717	Phthalates & Plasticizers
URXHIBP	Mono-2-hydroxy-isobutyl phthalate (ng/mL)	total_seafood_grp1-3	1.55298	-3.05284	6.1588	0.568417	NA	406	2.34991	0.660868	2.31487	Phthalates & Plasticizers
URXHIBP	Mono-2-hydroxy-isobutyl phthalate (ng/mL)	total_seafood_grp4+	0.954069	-3.84519	5.75333	0.728007	NA	406	2.4486	0.389639	2.46099	Phthalates & Plasticizers
URXHIBP	Mono-2-hydroxy-isobutyl phthalate (ng/mL)	scale(log2(chem_measure)):svi	0.474241	-0.437459	1.38594	0.388965	0.967232	406	0.465154	1.01954	2.75556	Phthalates & Plasticizers
URXMBP	Mono-n-butyl phthalate (ng/mL)	(Intercept)	113.952	102.145	125.759	3.03667e-18	NA	1203	6.02418	18.9158	30.0589	Phthalates & Plasticizers
URXMBP	Mono-n-butyl phthalate (ng/mL)	scale(log2(chem_measure))	-0.56451	-2.51733	1.38831	0.575168	0.967232	1203	0.996335	-0.566587	30.3043	Phthalates & Plasticizers
URXMBP	Mono-n-butyl phthalate (ng/mL)	svi	-5.88146	-6.57189	-5.19103	8.02042e-17	NA	1203	0.35226	-16.6964	30.2806	Phthalates & Plasticizers
URXMBP	Mono-n-butyl phthalate (ng/mL)	RIDAGEYR	-0.895447	-1.06698	-0.723918	2.88212e-11	NA	1203	0.0875149	-10.2319	29.8017	Phthalates & Plasticizers
URXMBP	Mono-n-butyl phthalate (ng/mL)	RIAGENDRFemale	7.43307	4.87404	9.99209	4.62068e-06	NA	1203	1.30563	5.69311	27.2387	Phthalates & Plasticizers
URXMBP	Mono-n-butyl phthalate (ng/mL)	scale(log2(LBXCOT_imp))	-0.245436	-2.53759	2.04672	0.835206	NA	1203	1.16947	-0.20987	29.6092	Phthalates & Plasticizers
URXMBP	Mono-n-butyl phthalate (ng/mL)	smk_statusFormer smoker	-0.347685	-2.68276	1.9874	0.772387	NA	1203	1.19137	-0.291837	30.5022	Phthalates & Plasticizers
URXMBP	Mono-n-butyl phthalate (ng/mL)	smk_statusCurrent smoker	-2.37014	-9.34471	4.60444	0.51052	NA	1203	3.55846	-0.666057	29.6722	Phthalates & Plasticizers
URXMBP	Mono-n-butyl phthalate (ng/mL)	scale(log2(URXUCR))	0.590513	-0.787846	1.96887	0.40764	NA	1203	0.703244	0.839698	30.367	Phthalates & Plasticizers
URXMBP	Mono-n-butyl phthalate (ng/mL)	total_seafood_grp1-3	3.75859	0.454774	7.0624	0.0348418	NA	1203	1.68562	2.2298	25.3597	Phthalates & Plasticizers
URXMBP	Mono-n-butyl phthalate (ng/mL)	total_seafood_grp4+	2.73457	-0.801782	6.27093	0.140627	NA	1203	1.80426	1.51562	28.5071	Phthalates & Plasticizers
URXMBP	Mono-n-butyl phthalate (ng/mL)	cycle2011-2012	5.18266	2.43071	7.93462	0.000865665	NA	1203	1.40406	3.69121	30.6335	Phthalates & Plasticizers
URXMBP	Mono-n-butyl phthalate (ng/mL)	cycle2013-2014	4.25887	1.74169	6.77605	0.00234006	NA	1203	1.28428	3.31617	30.9222	Phthalates & Plasticizers
URXMBP	Mono-n-butyl phthalate (ng/mL)	scale(log2(chem_measure)):svi	0.234537	-0.336384	0.805458	0.428595	0.967232	1203	0.291286	0.805177	24.0868	Phthalates & Plasticizers
URXMC1	Mono-(3-carboxypropyl) phthalate (ng/mL)	(Intercept)	121.925	108.088	135.761	1.75451e-12	NA	792	7.05921	17.2717	17.61	Phthalates & Plasticizers
URXMC1	Mono-(3-carboxypropyl) phthalate (ng/mL)	scale(log2(chem_measure))	0.72163	-1.84449	3.28775	0.588401	0.967232	792	1.30924	0.551181	17.6994	Phthalates & Plasticizers
URXMC1	Mono-(3-carboxypropyl) phthalate (ng/mL)	svi	-5.80802	-6.62945	-4.98659	6.48957e-11	NA	792	0.419097	-13.8584	17.626	Phthalates & Plasticizers
URXMC1	Mono-(3-carboxypropyl) phthalate (ng/mL)	RIDAGEYR	-0.939177	-1.13981	-0.738546	3.88061e-08	NA	792	0.102363	-9.17501	17.6657	Phthalates & Plasticizers
URXMC1	Mono-(3-carboxypropyl) phthalate (ng/mL)	RIAGENDRFemale	7.75415	4.97181	10.5365	6.02711e-05	NA	792	1.41956	5.46235	15.3584	Phthalates & Plasticizers
URXMC1	Mono-(3-carboxypropyl) phthalate (ng/mL)	scale(log2(LBXCOT_imp))	-0.242136	-3.06857	2.5843	0.868518	NA	792	1.44206	-0.16791	18.0776	Phthalates & Plasticizers
URXMC1	Mono-(3-carboxypropyl) phthalate (ng/mL)	smk_statusFormer smoker	-0.466095	-3.21294	2.28075	0.743326	NA	792	1.40145	-0.33258	17.8472	Phthalates & Plasticizers
URXMC1	Mono-(3-carboxypropyl) phthalate (ng/mL)	smk_statusCurrent smoker	-2.26113	-10.8391	6.31687	0.61184	NA	792	4.37653	-0.516649	17.5777	Phthalates & Plasticizers
URXMC1	Mono-(3-carboxypropyl) phthalate (ng/mL)	scale(log2(URXUCR))	0.353819	-1.53311	2.24075	0.717554	NA	792	0.962721	0.36752	17.8434	Phthalates & Plasticizers
URXMC1	Mono-(3-carboxypropyl) phthalate (ng/mL)	total_seafood_grp1-3	3.81487	-0.162954	7.7927	0.0793426	NA	792	2.0295	1.87971	15.2893	Phthalates & Plasticizers
URXMC1	Mono-(3-carboxypropyl) phthalate (ng/mL)	total_seafood_grp4+	2.54746	-1.78798	6.8829	0.265464	NA	792	2.21196	1.15167	16.9252	Phthalates & Plasticizers
URXMC1	Mono-(3-carboxypropyl) phthalate (ng/mL)	cycle2013-2014	-0.727531	-3.617	2.16194	0.627805	NA	792	1.47422	-0.493503	17.4654	Phthalates & Plasticizers
URXMC1	Mono-(3-carboxypropyl) phthalate (ng/mL)	scale(log2(chem_measure)):svi	-0.213211	-0.922957	0.496536	0.563855	0.967232	792	0.362116	-0.588792	16.7563	Phthalates & Plasticizers
URXMEP	Mono-ethyl phthalate (ng/mL)	(Intercept)	114.477	102.912	126.041	1.43004e-18	NA	1198	5.90008	19.4025	30.112	Phthalates & Plasticizers
URXMEP	Mono-ethyl phthalate (ng/mL)	scale(log2(chem_measure))	-0.388333	-2.73485	1.95819	0.74784	0.967232	1198	1.1972	-0.324366	30.9956	Phthalates & Plasticizers
URXMEP	Mono-ethyl phthalate (ng/mL)	svi	-5.8651	-6.54034	-5.18985	4.94275e-17	NA	1198	0.344512	-17.0243	30.2132	Phthalates & Plasticizers
URXMEP	Mono-ethyl phthalate (ng/mL)	RIDAGEYR	-0.903736	-1.07254	-0.734932	1.55469e-11	NA	1198	0.086124	-10.4934	29.8618	Phthalates & Plasticizers
URXMEP	Mono-ethyl phthalate (ng/mL)	RIAGENDRFemale	7.45921	4.93257	9.98585	3.79118e-06	NA	1198	1.2891	5.78636	26.8645	Phthalates & Plasticizers
URXMEP	Mono-ethyl phthalate (ng/mL)	scale(log2(LBXCOT_imp))	-0.329997	-2.67304	2.01304	0.784408	NA	1198	1.19543	-0.276049	29.9341	Phthalates & Plasticizers
URXMEP	Mono-ethyl phthalate (ng/mL)	smk_statusFormer smoker	-0.377027	-2.73532	1.98127	0.756143	NA	1198	1.20321	-0.313351	30.5656	Phthalates & Plasticizers
URXMEP	Mono-ethyl phthalate (ng/mL)	smk_statusCurrent smoker	-2.14309	-9.32923	5.04305	0.563301	NA	1198	3.6664	-0.584523	29.5792	Phthalates & Plasticizers
URXMEP	Mono-ethyl phthalate (ng/mL)	scale(log2(URXUCR))	0.710868	-0.752481	2.17422	0.348579	NA	1198	0.746606	0.952132	30.2405	Phthalates & Plasticizers
URXMEP	Mono-ethyl phthalate (ng/mL)	total_seafood_grp1-3	3.73906	0.462258	7.01586	0.0344401	NA	1198	1.67184	2.2365	25.1046	Phthalates & Plasticizers
URXMEP	Mono-ethyl phthalate (ng/mL)	total_seafood_grp4+	2.73454	-0.749124	6.2182	0.134953	NA	1198	1.77738	1.53852	28.4935	Phthalates & Plasticizers
URXMEP	Mono-ethyl phthalate (ng/mL)	cycle2011-2012	5.14377	2.54432	7.74323	0.000520511	NA	1198	1.32625	3.87843	30.5662	Phthalates & Plasticizers
URXMEP	Mono-ethyl phthalate (ng/mL)	cycle2013-2014	4.21788	1.81722	6.61855	0.00167445	NA	1198	1.22483	3.44365	30.8205	Phthalates & Plasticizers
URXMEP	Mono-ethyl phthalate (ng/mL)	scale(log2(chem_measure)):svi	-0.0761245	-0.742915	0.590666	0.824705	0.975787	1198	0.340199	-0.223764	25.7729	Phthalates & Plasticizers
URXMHBP	Mono-3-hydroxy-n-butyl phthalate (ng/mL)	(Intercept)	109.79	95.8033	123.777	0.00165916	NA	406	7.13625	15.3849	2.45977	Phthalates & Plasticizers
URXMHBP	Mono-3-hydroxy-n-butyl phthalate (ng/mL)	scale(log2(chem_measure))	-0.741225	-2.19803	0.71558	0.397577	0.967232	406	0.743268	-0.997252	2.77145	Phthalates & Plasticizers
URXMHBP	Mono-3-hydroxy-n-butyl phthalate (ng/mL)	svi	-4.80906	-5.78512	-3.83301	0.00335745	NA	406	0.497987	-9.657	2.74936	Phthalates & Plasticizers
URXMHBP	Mono-3-hydroxy-n-butyl phthalate (ng/mL)	RIDAGEYR	-0.780835	-1.01698	-0.544687	0.0124108	NA	406	0.120484	-6.48082	2.52187	Phthalates & Plasticizers
URXMHBP	Mono-3-hydroxy-n-butyl phthalate (ng/mL)	RIAGENDRFemale	7.69129	4.28799	11.0946	0.0251918	NA	406	1.73638	4.4295	2.77121	Phthalates & Plasticizers
URXMHBP	Mono-3-hydroxy-n-butyl phthalate (ng/mL)	scale(log2(LBXCOT_imp))	-1.17322	-5.31889	2.97244	0.619888	NA	406	2.11514	-0.55468	2.83236	Phthalates & Plasticizers
URXMHBP	Mono-3-hydroxy-n-butyl phthalate (ng/mL)	smk_statusFormer smoker	-0.889783	-4.41819	2.63862	0.658814	NA	406	1.80021	-0.494267	2.67543	Phthalates & Plasticizers
URXMHBP	Mono-3-hydroxy-n-butyl phthalate (ng/mL)	smk_statusCurrent smoker	0.47099	-10.231	11.1729	0.936967	NA	406	5.46018	0.0862591	2.84636	Phthalates & Plasticizers
URXMHBP	Mono-3-hydroxy-n-butyl phthalate (ng/mL)	scale(log2(URXUCR))	0.921859	-1.17965	3.02337	0.4579	NA	406	1.0722	0.859785	2.7686	Phthalates & Plasticizers
URXMHBP	Mono-3-hydroxy-n-butyl phthalate (ng/mL)	total_seafood_grp1-3	1.42117	-3.29535	6.1377	0.607581	NA	406	2.40639	0.590583	2.3049	Phthalates & Plasticizers
URXMHBP	Mono-3-hydroxy-n-butyl phthalate (ng/mL)	total_seafood_grp4+	0.936453	-3.7972	5.67011	0.729117	NA	406	2.41513	0.387744	2.47189	Phthalates & Plasticizers
URXMHBP	Mono-3-hydroxy-n-butyl phthalate (ng/mL)	scale(log2(chem_measure)):svi	-0.112094	-1.28262	1.05843	0.863822	0.978456	406	0.597205	-0.187698	2.81423	Phthalates & Plasticizers
URXMHH	Mono-(2-ethyl-5-hydroxyhexyl) phthalate (ng/mL)	(Intercept)	121.93	108.032	135.828	1.82191e-12	NA	792	7.09079	17.1955	17.6463	Phthalates & Plasticizers
URXMHH	Mono-(2-ethyl-5-hydroxyhexyl) phthalate (ng/mL)	scale(log2(chem_measure))	-0.164298	-3.54696	3.21836	0.925207	0.978456	792	1.72585	-0.0951984	18.038	Phthalates & Plasticizers
URXMHH	Mono-(2-ethyl-5-hydroxyhexyl) phthalate (ng/mL)	svi	-5.84157	-6.67134	-5.01181	8.01797e-11	NA	792	0.423349	-13.7985	17.4503	Phthalates & Plasticizers
URXMHH	Mono-(2-ethyl-5-hydroxyhexyl) phthalate (ng/mL)	RIDAGEYR	-0.936834	-1.13941	-0.734254	4.634e-08	NA	792	0.103357	-9.06406	17.6693	Phthalates & Plasticizers
URXMHH	Mono-(2-ethyl-5-hydroxyhexyl) phthalate (ng/mL)	RIAGENDRFemale	7.73196	4.90808	10.5558	6.92805e-05	NA	792	1.44076	5.3666	15.558	Phthalates & Plasticizers
URXMHH	Mono-(2-ethyl-5-hydroxyhexyl) phthalate (ng/mL)	scale(log2(LBXCOT_imp))	-0.215297	-3.02902	2.59843	0.882449	NA	792	1.43557	-0.149973	18.0513	Phthalates & Plasticizers
URXMHH	Mono-(2-ethyl-5-hydroxyhexyl) phthalate (ng/mL)	smk_statusFormer smoker	-0.469578	-3.18777	2.24861	0.738865	NA	792	1.38683	-0.338598	17.8426	Phthalates & Plasticizers
URXMHH	Mono-(2-ethyl-5-hydroxyhexyl) phthalate (ng/mL)	smk_statusCurrent smoker	-2.28108	-10.8427	6.28059	0.60804	NA	792	4.3682	-0.522201	17.6032	Phthalates & Plasticizers
URXMHH	Mono-(2-ethyl-5-hydroxyhexyl) phthalate (ng/mL)	scale(log2(URXUCR))	0.476778	-1.4681	2.42166	0.63669	NA	792	0.992287	0.480484	17.9395	Phthalates & Plasticizers
URXMHH	Mono-(2-ethyl-5-hydroxyhexyl) phthalate (ng/mL)	total_seafood_grp1-3	3.76709	-0.19052	7.72471	0.081181	NA	792	2.01919	1.86565	15.4605	Phthalates & Plasticizers
URXMHH	Mono-(2-ethyl-5-hydroxyhexyl) phthalate (ng/mL)	total_seafood_grp4+	2.58428	-1.64747	6.81604	0.247743	NA	792	2.15906	1.19695	17.0101	Phthalates & Plasticizers
URXMHH	Mono-(2-ethyl-5-hydroxyhexyl) phthalate (ng/mL)	cycle2013-2014	-0.895488	-3.58511	1.79414	0.522553	NA	792	1.37226	-0.652566	17.4238	Phthalates & Plasticizers
URXMHH	Mono-(2-ethyl-5-hydroxyhexyl) phthalate (ng/mL)	scale(log2(chem_measure)):svi	0.137669	-0.6992	0.974539	0.751294	0.967232	792	0.426974	0.32243	16.0292	Phthalates & Plasticizers
URXMHP	Mono-(2-ethylhexyl) phthalate (ng/mL)	(Intercept)	114.449	102.968	125.929	1.30092e-18	NA	1203	5.85753	19.5387	29.9947	Phthalates & Plasticizers
URXMHP	Mono-(2-ethylhexyl) phthalate (ng/mL)	scale(log2(chem_measure))	0.627541	-1.80914	3.06422	0.617375	0.967232	1203	1.2432	0.504778	30.2288	Phthalates & Plasticizers
URXMHP	Mono-(2-ethylhexyl) phthalate (ng/mL)	svi	-5.90122	-6.57506	-5.22738	4.47254e-17	NA	1203	0.343795	-17.1649	30.0453	Phthalates & Plasticizers
URXMHP	Mono-(2-ethylhexyl) phthalate (ng/mL)	RIDAGEYR	-0.903165	-1.07029	-0.736044	1.31477e-11	NA	1203	0.0852659	-10.5923	29.7236	Phthalates & Plasticizers
URXMHP	Mono-(2-ethylhexyl) phthalate (ng/mL)	RIAGENDRFemale	7.45105	4.93833	9.96376	3.65663e-06	NA	1203	1.282	5.81206	26.6364	Phthalates & Plasticizers
URXMHP	Mono-(2-ethylhexyl) phthalate (ng/mL)	scale(log2(LBXCOT_imp))	-0.320384	-2.65533	2.01456	0.78984	NA	1203	1.1913	-0.268937	29.6503	Phthalates & Plasticizers
URXMHP	Mono-(2-ethylhexyl) phthalate (ng/mL)	smk_statusFormer smoker	-0.416022	-2.76272	1.93068	0.730626	NA	1203	1.1973	-0.347468	30.5031	Phthalates & Plasticizers
URXMHP	Mono-(2-ethylhexyl) phthalate (ng/mL)	smk_statusCurrent smoker	-2.32492	-9.3749	4.72506	0.522989	NA	1203	3.59693	-0.646363	29.8136	Phthalates & Plasticizers
URXMHP	Mono-(2-ethylhexyl) phthalate (ng/mL)	scale(log2(URXUCR))	0.457439	-0.942246	1.85712	0.526669	NA	1203	0.714125	0.640559	30.0206	Phthalates & Plasticizers
URXMHP	Mono-(2-ethylhexyl) phthalate (ng/mL)	total_seafood_grp1-3	3.86821	0.623606	7.11282	0.0277633	NA	1203	1.65541	2.33671	25.01	Phthalates & Plasticizers
URXMHP	Mono-(2-ethylhexyl) phthalate (ng/mL)	total_seafood_grp4+	2.81045	-0.700637	6.32153	0.127714	NA	1203	1.79137	1.56888	28.4971	Phthalates & Plasticizers
URXMHP	Mono-(2-ethylhexyl) phthalate (ng/mL)	cycle2011-2012	5.33481	2.82372	7.8459	0.000236465	NA	1203	1.28117	4.16402	30.5301	Phthalates & Plasticizers
URXMHP	Mono-(2-ethylhexyl) phthalate (ng/mL)	cycle2013-2014	4.44607	1.92782	6.96432	0.00159804	NA	1203	1.28482	3.46046	30.8878	Phthalates & Plasticizers
URXMHP	Mono-(2-ethylhexyl) phthalate (ng/mL)	scale(log2(chem_measure)):svi	-0.289801	-1.02124	0.441634	0.44382	0.967232	1203	0.373181	-0.776569	28.4599	Phthalates & Plasticizers
URXMIB	Mono-isobutyl phthalate (ng/mL)	(Intercept)	121.705	107.824	135.585	2.01262e-12	NA	792	7.08187	17.1854	17.556	Phthalates & Plasticizers
URXMIB	Mono-isobutyl phthalate (ng/mL)	scale(log2(chem_measure))	0.347236	-2.32382	3.0183	0.801794	0.975787	792	1.36279	0.254799	17.832	Phthalates & Plasticizers
URXMIB	Mono-isobutyl phthalate (ng/mL)	svi	-5.86751	-6.69257	-5.04244	5.36622e-11	NA	792	0.420952	-13.9387	17.7451	Phthalates & Plasticizers
URXMIB	Mono-isobutyl phthalate (ng/mL)	RIDAGEYR	-0.930563	-1.13435	-0.726776	5.86505e-08	NA	792	0.103973	-8.95005	17.5629	Phthalates & Plasticizers
URXMIB	Mono-isobutyl phthalate (ng/mL)	RIAGENDRFemale	7.68394	4.81971	10.5482	9.04093e-05	NA	792	1.46134	5.25815	15.2976	Phthalates & Plasticizers
URXMIB	Mono-isobutyl phthalate (ng/mL)	scale(log2(LBXCOT_imp))	-0.248813	-3.00502	2.50739	0.861529	NA	792	1.40623	-0.176937	18.0431	Phthalates & Plasticizers
URXMIB	Mono-isobutyl phthalate (ng/mL)	smk_statusFormer smoker	-0.483999	-3.20642	2.23842	0.731574	NA	792	1.38899	-0.348455	17.8556	Phthalates & Plasticizers
URXMIB	Mono-isobutyl phthalate (ng/mL)	smk_statusCurrent smoker	-2.24713	-10.6348	6.14056	0.606128	NA	792	4.27943	-0.525099	17.4342	Phthalates & Plasticizers
URXMIB	Mono-isobutyl phthalate (ng/mL)	scale(log2(URXUCR))	0.236954	-1.63564	2.10955	0.806988	NA	792	0.955406	0.248014	17.6349	Phthalates & Plasticizers
URXMIB	Mono-isobutyl phthalate (ng/mL)	total_seafood_grp1-3	3.69106	-0.273028	7.65515	0.0878473	NA	792	2.0225	1.825	15.0985	Phthalates & Plasticizers
URXMIB	Mono-isobutyl phthalate (ng/mL)	total_seafood_grp4+	2.51529	-1.61323	6.6438	0.249085	NA	792	2.10639	1.19412	16.7309	Phthalates & Plasticizers
URXMIB	Mono-isobutyl phthalate (ng/mL)	cycle2013-2014	-0.933764	-3.55925	1.69172	0.494894	NA	792	1.33953	-0.697083	17.5271	Phthalates & Plasticizers
URXMIB	Mono-isobutyl phthalate (ng/mL)	scale(log2(chem_measure)):svi	0.0494945	-0.789182	0.888171	0.90926	0.978456	792	0.427896	0.115669	17.1274	Phthalates & Plasticizers
URXMNM	Mono-n-methyl phthalate (ng/mL)	(Intercept)	137.27	112.043	162.497	0.000236431	NA	361	12.8709	10.6651	4.48059	Phthalates & Plasticizers
URXMNM	Mono-n-methyl phthalate (ng/mL)	scale(log2(chem_measure))	2.02719	-0.1118	4.16617	0.128235	0.836974	361	1.09132	1.85756	4.53994	Phthalates & Plasticizers
URXMNM	Mono-n-methyl phthalate (ng/mL)	svi	-6.60392	-7.77827	-5.42958	0.000254928	NA	361	0.599157	-11.022	4.31174	Phthalates & Plasticizers
URXMNM	Mono-n-methyl phthalate (ng/mL)	RIDAGEYR	-1.16873	-1.52365	-0.813817	0.00207278	NA	361	0.181079	-6.45426	4.4294	Phthalates & Plasticizers
URXMNM	Mono-n-methyl phthalate (ng/mL)	RIAGENDRFemale	7.60357	3.44797	11.7592	0.021069	NA	361	2.1202	3.58624	4.21722	Phthalates & Plasticizers
URXMNM	Mono-n-methyl phthalate (ng/mL)	scale(log2(LBXCOT_imp))	1.18307	-1.60091	3.96706	0.446206	NA	361	1.4204	0.832917	4.57169	Phthalates & Plasticizers
URXMNM	Mono-n-methyl phthalate (ng/mL)	smk_statusFormer smoker	0.479962	-3.76978	4.7297	0.834418	NA	361	2.16823	0.221361	4.54008	Phthalates & Plasticizers
URXMNM	Mono-n-methyl phthalate (ng/mL)	smk_statusCurrent smoker	-7.80046	-18.7077	3.10679	0.22849	NA	361	5.56492	-1.40172	4.32744	Phthalates & Plasticizers
URXMNM	Mono-n-methyl phthalate (ng/mL)	scale(log2(URXUCR))	0.732027	-2.10604	3.57009	0.638194	NA	361	1.44799	0.505546	4.26447	Phthalates & Plasticizers
URXMNM	Mono-n-methyl phthalate (ng/mL)	total_seafood_grp1-3	7.13001	0.327879	13.9321	0.101514	NA	361	3.47048	2.05448	4.48812	Phthalates & Plasticizers
URXMNM	Mono-n-methyl phthalate (ng/mL)	total_seafood_grp4+	5.61517	-1.31763	12.548	0.178335	NA	361	3.53714	1.58749	4.59691	Phthalates & Plasticizers
URXMNM	Mono-n-methyl phthalate (ng/mL)	scale(log2(chem_measure)):svi	-0.831359	-1.66769	0.00497468	0.126168	0.836974	361	0.426701	-1.94834	3.8387	Phthalates & Plasticizers
URXMOH	Mono-(2-ethyl-5-oxohexyl) phthalate (ng/mL)	(Intercept)	121.706	107.773	135.64	1.95422e-12	NA	792	7.10884	17.1204	17.6493	Phthalates & Plasticizers
URXMOH	Mono-(2-ethyl-5-oxohexyl) phthalate (ng/mL)	scale(log2(chem_measure))	-0.415639	-3.93303	3.10175	0.819455	0.975787	792	1.79459	-0.231607	18.0067	Phthalates & Plasticizers
URXMOH	Mono-(2-ethyl-5-oxohexyl) phthalate (ng/mL)	svi	-5.82278	-6.64031	-5.00525	6.88904e-11	NA	792	0.417107	-13.9599	17.4072	Phthalates & Plasticizers
URXMOH	Mono-(2-ethyl-5-oxohexyl) phthalate (ng/mL)	RIDAGEYR	-0.934409	-1.13735	-0.731468	4.97447e-08	NA	792	0.103541	-9.02451	17.6552	Phthalates & Plasticizers
URXMOH	Mono-(2-ethyl-5-oxohexyl) phthalate (ng/mL)	RIAGENDRFemale	7.76517	4.94255	10.5878	6.59179e-05	NA	792	1.44011	5.39206	15.5601	Phthalates & Plasticizers
URXMOH	Mono-(2-ethyl-5-oxohexyl) phthalate (ng/mL)	scale(log2(LBXCOT_imp))	-0.200105	-3.01754	2.61733	0.890828	NA	792	1.43746	-0.139207	18.0524	Phthalates & Plasticizers
URXMOH	Mono-(2-ethyl-5-oxohexyl) phthalate (ng/mL)	smk_statusFormer smoker	-0.496677	-3.21167	2.21831	0.72413	NA	792	1.3852	-0.35856	17.8483	Phthalates & Plasticizers
URXMOH	Mono-(2-ethyl-5-oxohexyl) phthalate (ng/mL)	smk_statusCurrent smoker	-2.35203	-10.8964	6.19238	0.596274	NA	792	4.35939	-0.539532	17.6163	Phthalates & Plasticizers
URXMOH	Mono-(2-ethyl-5-oxohexyl) phthalate (ng/mL)	scale(log2(URXUCR))	0.64132	-1.52727	2.80991	0.569378	NA	792	1.10642	0.579633	17.9196	Phthalates & Plasticizers
URXMOH	Mono-(2-ethyl-5-oxohexyl) phthalate (ng/mL)	total_seafood_grp1-3	3.78956	-0.193419	7.77254	0.0812117	NA	792	2.03213	1.86482	15.5344	Phthalates & Plasticizers
URXMOH	Mono-(2-ethyl-5-oxohexyl) phthalate (ng/mL)	total_seafood_grp4+	2.6478	-1.65459	6.95019	0.244132	NA	792	2.1951	1.20623	17.1217	Phthalates & Plasticizers
URXMOH	Mono-(2-ethyl-5-oxohexyl) phthalate (ng/mL)	cycle2013-2014	-0.96838	-3.72877	1.79201	0.500734	NA	792	1.40836	-0.687594	17.4752	Phthalates & Plasticizers
URXMOH	Mono-(2-ethyl-5-oxohexyl) phthalate (ng/mL)	scale(log2(chem_measure)):svi	0.140249	-0.701302	0.981799	0.748309	0.967232	792	0.429362	0.326644	15.4928	Phthalates & Plasticizers
URXMZP	Mono-benzyl phthalate (ng/mL)	(Intercept)	114.092	102.404	125.781	1.9672e-18	NA	1203	5.96351	19.1317	30.1996	Phthalates & Plasticizers
URXMZP	Mono-benzyl phthalate (ng/mL)	scale(log2(chem_measure))	-0.78599	-2.82657	1.25458	0.456304	0.967232	1203	1.04111	-0.754954	29.2914	Phthalates & Plasticizers
URXMZP	Mono-benzyl phthalate (ng/mL)	svi	-5.8852	-6.57825	-5.19216	8.72977e-17	NA	1203	0.353595	-16.6439	30.2827	Phthalates & Plasticizers
URXMZP	Mono-benzyl phthalate (ng/mL)	RIDAGEYR	-0.896768	-1.06741	-0.726123	2.43349e-11	NA	1203	0.0870641	-10.3001	29.8375	Phthalates & Plasticizers
URXMZP	Mono-benzyl phthalate (ng/mL)	RIAGENDRFemale	7.48532	4.89124	10.0794	5.48805e-06	NA	1203	1.32351	5.65565	26.6836	Phthalates & Plasticizers
URXMZP	Mono-benzyl phthalate (ng/mL)	scale(log2(LBXCOT_imp))	-0.266082	-2.53562	2.00346	0.81984	NA	1203	1.15793	-0.229791	29.4999	Phthalates & Plasticizers
URXMZP	Mono-benzyl phthalate (ng/mL)	smk_statusFormer smoker	-0.355258	-2.67864	1.96813	0.766441	NA	1203	1.1854	-0.299695	30.5367	Phthalates & Plasticizers
URXMZP	Mono-benzyl phthalate (ng/mL)	smk_statusCurrent smoker	-2.28128	-9.20612	4.64356	0.523445	NA	1203	3.53308	-0.645692	29.6502	Phthalates & Plasticizers
URXMZP	Mono-benzyl phthalate (ng/mL)	scale(log2(URXUCR))	0.613132	-0.762511	1.98877	0.389748	NA	1203	0.701859	0.873584	28.1081	Phthalates & Plasticizers
URXMZP	Mono-benzyl phthalate (ng/mL)	total_seafood_grp1-3	3.69742	0.489907	6.90493	0.0329392	NA	1203	1.63648	2.25937	24.7095	Phthalates & Plasticizers
URXMZP	Mono-benzyl phthalate (ng/mL)	total_seafood_grp4+	2.62302	-0.739017	5.98506	0.137359	NA	1203	1.71533	1.52917	28.2108	Phthalates & Plasticizers
URXMZP	Mono-benzyl phthalate (ng/mL)	cycle2011-2012	5.18762	2.60226	7.77297	0.000456556	NA	1203	1.31906	3.93282	30.1302	Phthalates & Plasticizers
URXMZP	Mono-benzyl phthalate (ng/mL)	cycle2013-2014	4.21925	1.75919	6.67931	0.00207655	NA	1203	1.25513	3.3616	30.9096	Phthalates & Plasticizers
URXMZP	Mono-benzyl phthalate (ng/mL)	scale(log2(chem_measure)):svi	0.326857	-0.253133	0.906848	0.278635	0.967232	1203	0.295914	1.10457	28.3426	Phthalates & Plasticizers
VNSUMDEHP	Sum of metabolites of DEHP	(Intercept)	121.566	107.645	135.488	2.04643e-12	NA	792	7.1029	17.1151	17.608	Phthalates & Plasticizers
VNSUMDEHP	Sum of metabolites of DEHP	scale(log2(chem_measure))	-0.527826	-4.31949	3.26384	0.788076	0.969433	792	1.93452	-0.272846	18.0076	Phthalates & Plasticizers
VNSUMDEHP	Sum of metabolites of DEHP	svi	-5.80816	-6.62702	-4.9893	7.84184e-11	NA	792	0.417784	-13.9023	17.3296	Phthalates & Plasticizers
VNSUMDEHP	Sum of metabolites of DEHP	RIDAGEYR	-0.932776	-1.13484	-0.730713	4.84002e-08	NA	792	0.103094	-9.04786	17.6332	Phthalates & Plasticizers
VNSUMDEHP	Sum of metabolites of DEHP	RIAGENDRFemale	7.79741	4.95816	10.6367	6.74632e-05	NA	792	1.4486	5.38273	15.5369	Phthalates & Plasticizers
VNSUMDEHP	Sum of metabolites of DEHP	scale(log2(LBXCOT_imp))	-0.191356	-3.02618	2.64347	0.896208	NA	792	1.44634	-0.132304	18.0494	Phthalates & Plasticizers
VNSUMDEHP	Sum of metabolites of DEHP	smk_statusFormer smoker	-0.503421	-3.23661	2.22977	0.722327	NA	792	1.39448	-0.361009	17.8647	Phthalates & Plasticizers
VNSUMDEHP	Sum of metabolites of DEHP	smk_statusCurrent smoker	-2.40422	-11.0329	6.22447	0.591842	NA	792	4.40239	-0.546117	17.5979	Phthalates & Plasticizers
VNSUMDEHP	Sum of metabolites of DEHP	scale(log2(URXUCR))	0.724517	-1.55993	3.00896	0.542065	NA	792	1.16553	0.621618	17.8193	Phthalates & Plasticizers
VNSUMDEHP	Sum of metabolites of DEHP	total_seafood_grp1-3	3.77555	-0.142025	7.69312	0.0779277	NA	792	1.99876	1.88894	15.3623	Phthalates & Plasticizers
VNSUMDEHP	Sum of metabolites of DEHP	total_seafood_grp4+	2.64816	-1.59996	6.89629	0.238383	NA	792	2.16741	1.22181	17.0713	Phthalates & Plasticizers
VNSUMDEHP	Sum of metabolites of DEHP	cycle2013-2014	-1.01363	-3.7646	1.73735	0.479727	NA	792	1.40356	-0.722184	17.4903	Phthalates & Plasticizers
VNSUMDEHP	Sum of metabolites of DEHP	scale(log2(chem_measure)):svi	0.133965	-0.72572	0.99365	0.764081	0.967232	792	0.438615	0.305428	15.5879	Phthalates & Plasticizers
URXP01	1-naphthol (ng/L)	(Intercept)	118.611	104.602	132.62	3.74793e-12	NA	742	7.14761	16.5945	17.5131	Polyaromatic Hydrocarbons (PAH)
URXP01	1-naphthol (ng/L)	scale(log2(chem_measure))	-0.262994	-3.20037	2.67438	0.862724	0.978456	742	1.49866	-0.175486	17.4024	Polyaromatic Hydrocarbons (PAH)
URXP01	1-naphthol (ng/L)	svi	-5.95154	-6.7232	-5.17987	6.22157e-11	NA	742	0.393706	-15.1167	16.0966	Polyaromatic Hydrocarbons (PAH)
URXP01	1-naphthol (ng/L)	RIDAGEYR	-0.929127	-1.14134	-0.716916	9.48001e-08	NA	742	0.108271	-8.58148	17.8539	Polyaromatic Hydrocarbons (PAH)
URXP01	1-naphthol (ng/L)	RIAGENDRFemale	6.93032	4.10522	9.75541	0.00018577	NA	742	1.44138	4.80813	16.2306	Polyaromatic Hydrocarbons (PAH)
URXP01	1-naphthol (ng/L)	scale(log2(LBXCOT_imp))	-1.23712	-3.75081	1.27658	0.347652	NA	742	1.2825	-0.964612	17.8143	Polyaromatic Hydrocarbons (PAH)
URXP01	1-naphthol (ng/L)	smk_statusFormer smoker	-0.678847	-3.44522	2.08753	0.636461	NA	742	1.41142	-0.480969	17.6062	Polyaromatic Hydrocarbons (PAH)
URXP01	1-naphthol (ng/L)	smk_statusCurrent smoker	1.17918	-6.84964	9.208	0.777014	NA	742	4.09634	0.287861	16.6063	Polyaromatic Hydrocarbons (PAH)
URXP01	1-naphthol (ng/L)	scale(log2(URXUCR))	0.419708	-1.10959	1.94901	0.597507	NA	742	0.780255	0.537912	17.2579	Polyaromatic Hydrocarbons (PAH)
URXP01	1-naphthol (ng/L)	total_seafood_grp1-3	5.36774	1.77635	8.95912	0.0103646	NA	742	1.83234	2.92944	14.9869	Polyaromatic Hydrocarbons (PAH)
URXP01	1-naphthol (ng/L)	total_seafood_grp4+	6.88316	2.99438	10.7719	0.00278526	NA	742	1.98407	3.46921	17.7423	Polyaromatic Hydrocarbons (PAH)
URXP01	1-naphthol (ng/L)	cycle2013-2014	-1.71544	-4.0546	0.623714	0.168269	NA	742	1.19345	-1.43738	17.48	Polyaromatic Hydrocarbons (PAH)
URXP01	1-naphthol (ng/L)	scale(log2(chem_measure)):svi	0.115701	-0.616297	0.847699	0.760854	0.967232	742	0.373468	0.309802	15.4409	Polyaromatic Hydrocarbons (PAH)
URXP02	2-naphthol (ng/L)	(Intercept)	118.376	104.491	132.261	3.06545e-12	NA	741	7.08402	16.7103	17.6019	Polyaromatic Hydrocarbons (PAH)
URXP02	2-naphthol (ng/L)	scale(log2(chem_measure))	-1.23611	-3.99451	1.52229	0.391291	0.967232	741	1.40735	-0.878324	18.08	Polyaromatic Hydrocarbons (PAH)
URXP02	2-naphthol (ng/L)	svi	-5.91862	-6.62801	-5.20924	1.76929e-11	NA	741	0.361931	-16.3529	16.1626	Polyaromatic Hydrocarbons (PAH)
URXP02	2-naphthol (ng/L)	RIDAGEYR	-0.931276	-1.13963	-0.722922	6.94262e-08	NA	741	0.106303	-8.76059	17.876	Polyaromatic Hydrocarbons (PAH)
URXP02	2-naphthol (ng/L)	RIAGENDRFemale	7.19201	4.35305	10.031	0.000136546	NA	741	1.44845	4.96532	16.1528	Polyaromatic Hydrocarbons (PAH)
URXP02	2-naphthol (ng/L)	scale(log2(LBXCOT_imp))	-1.13023	-3.52151	1.26106	0.366566	NA	741	1.22004	-0.926382	17.9065	Polyaromatic Hydrocarbons (PAH)
URXP02	2-naphthol (ng/L)	smk_statusFormer smoker	-0.582882	-3.3404	2.17463	0.683633	NA	741	1.4069	-0.414303	17.6879	Polyaromatic Hydrocarbons (PAH)
URXP02	2-naphthol (ng/L)	smk_statusCurrent smoker	1.79148	-5.93197	9.51493	0.655264	NA	741	3.94054	0.454628	16.6031	Polyaromatic Hydrocarbons (PAH)
URXP02	2-naphthol (ng/L)	scale(log2(URXUCR))	0.784614	-1.10704	2.67626	0.427174	NA	741	0.965128	0.812964	17.4796	Polyaromatic Hydrocarbons (PAH)
URXP02	2-naphthol (ng/L)	total_seafood_grp1-3	5.35155	1.83061	8.8725	0.00928364	NA	741	1.7964	2.97904	15.1485	Polyaromatic Hydrocarbons (PAH)
URXP02	2-naphthol (ng/L)	total_seafood_grp4+	6.87401	3.04981	10.6982	0.00245756	NA	741	1.95113	3.5231	17.831	Polyaromatic Hydrocarbons (PAH)
URXP02	2-naphthol (ng/L)	cycle2013-2014	-1.72673	-4.03193	0.578462	0.159905	NA	741	1.17612	-1.46816	17.4005	Polyaromatic Hydrocarbons (PAH)
URXP02	2-naphthol (ng/L)	scale(log2(chem_measure)):svi	0.249042	-0.545798	1.04388	0.547535	0.967232	741	0.40553	0.614115	16.4585	Polyaromatic Hydrocarbons (PAH)
URXP03	3-fluorene (ng/L)	(Intercept)	118.824	104.886	132.762	3.49297e-12	NA	746	7.11126	16.7092	17.4684	Polyaromatic Hydrocarbons (PAH)
URXP03	3-fluorene (ng/L)	scale(log2(chem_measure))	-0.545124	-2.20193	1.11169	0.52829	0.967232	746	0.845311	-0.644879	15.7464	Polyaromatic Hydrocarbons (PAH)
URXP03	3-fluorene (ng/L)	svi	-5.93746	-6.70919	-5.16573	7.88176e-11	NA	746	0.393742	-15.0796	15.8805	Polyaromatic Hydrocarbons (PAH)
URXP03	3-fluorene (ng/L)	RIDAGEYR	-0.931177	-1.14166	-0.720691	8.74907e-08	NA	746	0.107391	-8.67093	17.6946	Polyaromatic Hydrocarbons (PAH)
URXP03	3-fluorene (ng/L)	RIAGENDRFemale	6.78375	3.94019	9.62732	0.000235584	NA	746	1.4508	4.67587	16.457	Polyaromatic Hydrocarbons (PAH)
URXP03	3-fluorene (ng/L)	scale(log2(LBXCOT_imp))	-1.10595	-3.42308	1.21118	0.362493	NA	746	1.18221	-0.935495	17.1873	Polyaromatic Hydrocarbons (PAH)
URXP03	3-fluorene (ng/L)	smk_statusFormer smoker	-0.800248	-3.48639	1.88589	0.566663	NA	746	1.37048	-0.583919	17.6514	Polyaromatic Hydrocarbons (PAH)
URXP03	3-fluorene (ng/L)	smk_statusCurrent smoker	1.29446	-6.43755	9.02647	0.746874	NA	746	3.9449	0.328135	16.7584	Polyaromatic Hydrocarbons (PAH)
URXP03	3-fluorene (ng/L)	scale(log2(URXUCR))	0.446791	-1.33041	2.22399	0.62845	NA	746	0.906734	0.492747	17.1241	Polyaromatic Hydrocarbons (PAH)
URXP03	3-fluorene (ng/L)	total_seafood_grp1-3	5.33615	1.82615	8.84615	0.00959316	NA	746	1.79082	2.97973	14.5705	Polyaromatic Hydrocarbons (PAH)
URXP03	3-fluorene (ng/L)	total_seafood_grp4+	6.82515	3.04219	10.6081	0.00241779	NA	746	1.93008	3.5362	17.6529	Polyaromatic Hydrocarbons (PAH)
URXP03	3-fluorene (ng/L)	cycle2013-2014	-1.68808	-3.96853	0.592361	0.164401	NA	746	1.16349	-1.45088	17.6037	Polyaromatic Hydrocarbons (PAH)
URXP03	3-fluorene (ng/L)	scale(log2(chem_measure)):svi	0.105955	-0.596878	0.808789	0.773806	0.967232	746	0.358588	0.295479	9.77971	Polyaromatic Hydrocarbons (PAH)
URXP04	2-fluorene (ng/L)	(Intercept)	118.243	104.441	132.045	3.16333e-12	NA	747	7.04174	16.7917	17.4867	Polyaromatic Hydrocarbons (PAH)
URXP04	2-fluorene (ng/L)	scale(log2(chem_measure))	-0.210116	-2.46548	2.04525	0.857272	0.978456	747	1.1507	-0.182599	17.0105	Polyaromatic Hydrocarbons (PAH)
URXP04	2-fluorene (ng/L)	svi	-5.94192	-6.70697	-5.17688	5.73156e-11	NA	747	0.390328	-15.2229	16.0711	Polyaromatic Hydrocarbons (PAH)
URXP04	2-fluorene (ng/L)	RIDAGEYR	-0.921759	-1.12952	-0.713994	8.33123e-08	NA	747	0.106002	-8.69566	17.7117	Polyaromatic Hydrocarbons (PAH)
URXP04	2-fluorene (ng/L)	RIAGENDRFemale	6.85655	3.99226	9.72084	0.000230188	NA	747	1.46137	4.69185	16.3918	Polyaromatic Hydrocarbons (PAH)
URXP04	2-fluorene (ng/L)	scale(log2(LBXCOT_imp))	-1.14948	-3.43769	1.13873	0.338229	NA	747	1.16745	-0.984607	17.5079	Polyaromatic Hydrocarbons (PAH)
URXP04	2-fluorene (ng/L)	smk_statusFormer smoker	-0.744347	-3.44171	1.95302	0.595354	NA	747	1.37621	-0.540868	17.6632	Polyaromatic Hydrocarbons (PAH)
URXP04	2-fluorene (ng/L)	smk_statusCurrent smoker	1.41227	-6.49329	9.31782	0.730657	NA	747	4.03345	0.350139	16.5236	Polyaromatic Hydrocarbons (PAH)
URXP04	2-fluorene (ng/L)	scale(log2(URXUCR))	0.440841	-1.44795	2.32964	0.652966	NA	747	0.963671	0.457461	17.5062	Polyaromatic Hydrocarbons (PAH)
URXP04	2-fluorene (ng/L)	total_seafood_grp1-3	5.28725	1.76443	8.81007	0.0102711	NA	747	1.79736	2.94168	14.7111	Polyaromatic Hydrocarbons (PAH)
URXP04	2-fluorene (ng/L)	total_seafood_grp4+	6.83264	3.03917	10.6261	0.00244207	NA	747	1.93544	3.53027	17.6959	Polyaromatic Hydrocarbons (PAH)
URXP04	2-fluorene (ng/L)	cycle2013-2014	-1.8042	-4.09051	0.482119	0.139606	NA	747	1.16649	-1.54669	17.7245	Polyaromatic Hydrocarbons (PAH)
URXP04	2-fluorene (ng/L)	scale(log2(chem_measure)):svi	-0.0246807	-0.752166	0.702804	0.948141	0.983539	747	0.371166	-0.066495	11.3417	Polyaromatic Hydrocarbons (PAH)
URXP05	3-phenanthrene (ng/L)	(Intercept)	134.335	109.5	159.171	0.000255702	NA	362	12.671	10.6018	4.43852	Polyaromatic Hydrocarbons (PAH)
URXP05	3-phenanthrene (ng/L)	scale(log2(chem_measure))	0.892011	-2.07047	3.85449	0.585388	0.967232	362	1.51147	0.590162	4.19867	Polyaromatic Hydrocarbons (PAH)
URXP05	3-phenanthrene (ng/L)	svi	-6.53369	-7.88986	-5.17752	0.000443426	NA	362	0.691921	-9.44282	4.39038	Polyaromatic Hydrocarbons (PAH)
URXP05	3-phenanthrene (ng/L)	RIDAGEYR	-1.12778	-1.48299	-0.772566	0.0025409	NA	362	0.181231	-6.22289	4.3585	Polyaromatic Hydrocarbons (PAH)
URXP05	3-phenanthrene (ng/L)	RIAGENDRFemale	7.13359	2.9419	11.3253	0.0263954	NA	362	2.13862	3.3356	4.25217	Polyaromatic Hydrocarbons (PAH)
URXP05	3-phenanthrene (ng/L)	scale(log2(LBXCOT_imp))	0.471701	-2.00605	2.94945	0.725921	NA	362	1.26416	0.373134	4.51399	Polyaromatic Hydrocarbons (PAH)
URXP05	3-phenanthrene (ng/L)	smk_statusFormer smoker	0.469433	-3.80984	4.74871	0.839112	NA	362	2.1833	0.21501	4.52351	Polyaromatic Hydrocarbons (PAH)
URXP05	3-phenanthrene (ng/L)	smk_statusCurrent smoker	-7.74264	-18.8044	3.31907	0.236902	NA	362	5.64373	-1.3719	4.32909	Polyaromatic Hydrocarbons (PAH)
URXP05	3-phenanthrene (ng/L)	scale(log2(URXUCR))	-0.145905	-2.717	2.42519	0.916262	NA	362	1.31178	-0.111226	4.46414	Polyaromatic Hydrocarbons (PAH)
URXP05	3-phenanthrene (ng/L)	total_seafood_grp1-3	6.96013	-0.0106727	13.9309	0.114146	NA	362	3.55653	1.957	4.49438	Polyaromatic Hydrocarbons (PAH)
URXP05	3-phenanthrene (ng/L)	total_seafood_grp4+	5.37742	-1.77505	12.5299	0.205508	NA	362	3.64922	1.47358	4.60012	Polyaromatic Hydrocarbons (PAH)
URXP05	3-phenanthrene (ng/L)	scale(log2(chem_measure)):svi	0.183011	-1.01875	1.38478	0.781327	0.967232	362	0.613146	0.29848	3.70336	Polyaromatic Hydrocarbons (PAH)
URXP06	1-phenanthrene (ng/L)	(Intercept)	118.525	104.623	132.427	3.60867e-12	NA	747	7.09303	16.7101	17.434	Polyaromatic Hydrocarbons (PAH)
URXP06	1-phenanthrene (ng/L)	scale(log2(chem_measure))	1.97534	-0.222322	4.173	0.0954009	0.833021	747	1.12125	1.76172	17.6775	Polyaromatic Hydrocarbons (PAH)
URXP06	1-phenanthrene (ng/L)	svi	-5.9455	-6.6913	-5.1997	3.11348e-11	NA	747	0.38051	-15.6251	16.2992	Polyaromatic Hydrocarbons (PAH)
URXP06	1-phenanthrene (ng/L)	RIDAGEYR	-0.924441	-1.13378	-0.715102	8.76876e-08	NA	747	0.106805	-8.65537	17.7481	Polyaromatic Hydrocarbons (PAH)
URXP06	1-phenanthrene (ng/L)	RIAGENDRFemale	6.75329	3.89866	9.60791	0.000253847	NA	747	1.45644	4.63684	16.502	Polyaromatic Hydrocarbons (PAH)
URXP06	1-phenanthrene (ng/L)	scale(log2(LBXCOT_imp))	-1.41254	-3.39023	0.565143	0.179012	NA	747	1.00902	-1.39991	17.5065	Polyaromatic Hydrocarbons (PAH)
URXP06	1-phenanthrene (ng/L)	smk_statusFormer smoker	-0.721167	-3.40952	1.96719	0.60559	NA	747	1.37161	-0.525781	17.6328	Polyaromatic Hydrocarbons (PAH)
URXP06	1-phenanthrene (ng/L)	smk_statusCurrent smoker	0.954418	-7.11985	9.02869	0.819698	NA	747	4.11952	0.231682	16.1326	Polyaromatic Hydrocarbons (PAH)
URXP06	1-phenanthrene (ng/L)	scale(log2(URXUCR))	-0.485155	-1.9263	0.955993	0.517771	NA	747	0.73528	-0.659824	17.8917	Polyaromatic Hydrocarbons (PAH)
URXP06	1-phenanthrene (ng/L)	total_seafood_grp1-3	5.22612	1.74779	8.70446	0.00978964	NA	747	1.77466	2.94486	15.4527	Polyaromatic Hydrocarbons (PAH)
URXP06	1-phenanthrene (ng/L)	total_seafood_grp4+	6.57756	2.75897	10.3961	0.00336144	NA	747	1.94826	3.37612	18.0162	Polyaromatic Hydrocarbons (PAH)
URXP06	1-phenanthrene (ng/L)	cycle2013-2014	-1.57325	-3.80764	0.661134	0.184844	NA	747	1.13999	-1.38005	17.606	Polyaromatic Hydrocarbons (PAH)
URXP06	1-phenanthrene (ng/L)	scale(log2(chem_measure)):svi	-0.424621	-1.15085	0.301608	0.271083	0.967232	747	0.370525	-1.146	13.9437	Polyaromatic Hydrocarbons (PAH)
URXP07	2-phenanthrene (ng/L)	(Intercept)	137.226	115.217	159.235	0.00015818	NA	360	11.2293	12.2204	4.34312	Polyaromatic Hydrocarbons (PAH)
URXP07	2-phenanthrene (ng/L)	scale(log2(chem_measure))	0.20227	-2.78189	3.18643	0.900118	0.978456	360	1.52253	0.132851	4.44013	Polyaromatic Hydrocarbons (PAH)
URXP07	2-phenanthrene (ng/L)	svi	-6.64352	-8.06151	-5.22553	0.000483217	NA	360	0.723464	-9.18293	4.41854	Polyaromatic Hydrocarbons (PAH)
URXP07	2-phenanthrene (ng/L)	RIDAGEYR	-1.15866	-1.48582	-0.831501	0.00174899	NA	360	0.166918	-6.94149	4.28401	Polyaromatic Hydrocarbons (PAH)
URXP07	2-phenanthrene (ng/L)	RIAGENDRFemale	6.52714	3.18501	9.86927	0.0196385	NA	360	1.70517	3.82786	3.8901	Polyaromatic Hydrocarbons (PAH)
URXP07	2-phenanthrene (ng/L)	scale(log2(LBXCOT_imp))	0.614671	-2.26411	3.49345	0.694404	NA	360	1.46877	0.418495	4.59858	Polyaromatic Hydrocarbons (PAH)
URXP07	2-phenanthrene (ng/L)	smk_statusFormer smoker	-0.209496	-4.5572	4.1382	0.928801	NA	360	2.21821	-0.0944437	4.51688	Polyaromatic Hydrocarbons (PAH)
URXP07	2-phenanthrene (ng/L)	smk_statusCurrent smoker	-7.82071	-18.7992	3.15776	0.229815	NA	360	5.60126	-1.39624	4.34138	Polyaromatic Hydrocarbons (PAH)
URXP07	2-phenanthrene (ng/L)	scale(log2(URXUCR))	0.34698	-2.42158	3.11554	0.816649	NA	360	1.41253	0.245644	4.54965	Polyaromatic Hydrocarbons (PAH)
URXP07	2-phenanthrene (ng/L)	total_seafood_grp1-3	6.79263	-0.0756975	13.661	0.116591	NA	360	3.50425	1.9384	4.50632	Polyaromatic Hydrocarbons (PAH)
URXP07	2-phenanthrene (ng/L)	total_seafood_grp4+	5.89124	-0.948465	12.7309	0.157292	NA	360	3.48964	1.68821	4.5966	Polyaromatic Hydrocarbons (PAH)
URXP07	2-phenanthrene (ng/L)	scale(log2(chem_measure)):svi	0.236773	-0.919248	1.39279	0.71115	0.967232	360	0.589807	0.401442	3.53649	Polyaromatic Hydrocarbons (PAH)
URXP09	3-fluoranthene (ng/L)	(Intercept)	99.22	81.0951	117.345	0.00975769	NA	359	9.24736	10.7295	1.92596	Polyaromatic Hydrocarbons (PAH)
URXP09	3-fluoranthene (ng/L)	scale(log2(chem_measure))	-1.3242	-5.56294	2.91455	0.608357	0.967232	359	2.16263	-0.61231	1.80878	Polyaromatic Hydrocarbons (PAH)
URXP09	3-fluoranthene (ng/L)	svi	-6.17751	-7.40785	-4.94717	0.0142296	NA	359	0.627725	-9.84111	1.80023	Polyaromatic Hydrocarbons (PAH)
URXP09	3-fluoranthene (ng/L)	RIDAGEYR	-0.68822	-0.979953	-0.396488	0.0466115	NA	359	0.148843	-4.62379	1.93342	Polyaromatic Hydrocarbons (PAH)
URXP09	3-fluoranthene (ng/L)	RIAGENDRFemale	6.53839	1.29004	11.7867	0.163527	NA	359	2.67773	2.44176	1.61782	Polyaromatic Hydrocarbons (PAH)
URXP09	3-fluoranthene (ng/L)	scale(log2(LBXCOT_imp))	-0.881163	-3.89759	2.13526	0.632911	NA	359	1.53899	-0.572558	1.71646	Polyaromatic Hydrocarbons (PAH)
URXP09	3-fluoranthene (ng/L)	smk_statusFormer smoker	0.569882	-3.94004	5.07981	0.82942	NA	359	2.30098	0.247669	1.8261	Polyaromatic Hydrocarbons (PAH)
URXP09	3-fluoranthene (ng/L)	smk_statusCurrent smoker	0.217668	-8.92165	9.35698	0.967152	NA	359	4.66292	0.0466807	1.92665	Polyaromatic Hydrocarbons (PAH)
URXP09	3-fluoranthene (ng/L)	scale(log2(URXUCR))	0.573002	-1.59867	2.74468	0.656826	NA	359	1.108	0.517151	1.98839	Polyaromatic Hydrocarbons (PAH)
URXP09	3-fluoranthene (ng/L)	total_seafood_grp1-3	4.46801	-1.55637	10.4924	0.289322	NA	359	3.07366	1.45364	1.90051	Polyaromatic Hydrocarbons (PAH)
URXP09	3-fluoranthene (ng/L)	total_seafood_grp4+	3.11873	-2.01896	8.25641	0.361378	NA	359	2.62127	1.18978	1.90457	Polyaromatic Hydrocarbons (PAH)
URXP09	3-fluoranthene (ng/L)	scale(log2(chem_measure)):svi	0.341935	-0.93609	1.61996	0.657051	0.967232	359	0.652053	0.524397	1.81132	Polyaromatic Hydrocarbons (PAH)
URXP10	1-pyrene (ng/L)	(Intercept)	118.245	104.478	132.012	3.0226e-12	NA	747	7.02415	16.834	17.4907	Polyaromatic Hydrocarbons (PAH)
URXP10	1-pyrene (ng/L)	scale(log2(chem_measure))	-0.370093	-2.96437	2.22418	0.782997	0.967232	747	1.32361	-0.279609	17.8201	Polyaromatic Hydrocarbons (PAH)
URXP10	1-pyrene (ng/L)	svi	-5.93025	-6.67616	-5.18434	3.51585e-11	NA	747	0.380567	-15.5827	16.2146	Polyaromatic Hydrocarbons (PAH)
URXP10	1-pyrene (ng/L)	RIDAGEYR	-0.92255	-1.13023	-0.714867	7.96895e-08	NA	747	0.105961	-8.70653	17.7704	Polyaromatic Hydrocarbons (PAH)
URXP10	1-pyrene (ng/L)	RIAGENDRFemale	6.82892	3.91422	9.74362	0.000279655	NA	747	1.48709	4.59213	16.4802	Polyaromatic Hydrocarbons (PAH)
URXP10	1-pyrene (ng/L)	scale(log2(LBXCOT_imp))	-1.35118	-3.29238	0.59003	0.18959	NA	747	0.990412	-1.36426	17.6926	Polyaromatic Hydrocarbons (PAH)
URXP10	1-pyrene (ng/L)	smk_statusFormer smoker	-0.697797	-3.42596	2.03036	0.622344	NA	747	1.39192	-0.50132	17.6404	Polyaromatic Hydrocarbons (PAH)
URXP10	1-pyrene (ng/L)	smk_statusCurrent smoker	1.07765	-7.07298	9.22828	0.798786	NA	747	4.15848	0.259144	16.2078	Polyaromatic Hydrocarbons (PAH)
URXP10	1-pyrene (ng/L)	scale(log2(URXUCR))	0.228949	-1.3443	1.8022	0.77881	NA	747	0.802679	0.285232	17.5243	Polyaromatic Hydrocarbons (PAH)
URXP10	1-pyrene (ng/L)	total_seafood_grp1-3	5.2708	1.72769	8.8139	0.0105396	NA	747	1.80771	2.91573	15.1898	Polyaromatic Hydrocarbons (PAH)
URXP10	1-pyrene (ng/L)	total_seafood_grp4+	6.77586	2.81622	10.7355	0.00356111	NA	747	2.02022	3.35401	17.8721	Polyaromatic Hydrocarbons (PAH)
URXP10	1-pyrene (ng/L)	cycle2013-2014	-1.75361	-4.12587	0.618654	0.16505	NA	747	1.21034	-1.44886	17.51	Polyaromatic Hydrocarbons (PAH)
URXP10	1-pyrene (ng/L)	scale(log2(chem_measure)):svi	0.260143	-0.472161	0.992448	0.497433	0.967232	747	0.373625	0.696269	14.2856	Polyaromatic Hydrocarbons (PAH)
URXP17	9-fluorene (ng/L)	(Intercept)	133.801	109.057	158.545	0.000256441	NA	362	12.6244	10.5986	4.43723	Polyaromatic Hydrocarbons (PAH)
URXP17	9-fluorene (ng/L)	scale(log2(chem_measure))	0.615112	-2.43617	3.66639	0.711091	0.967232	362	1.55678	0.395119	4.42004	Polyaromatic Hydrocarbons (PAH)
URXP17	9-fluorene (ng/L)	svi	-6.50851	-7.87693	-5.14009	0.000464448	NA	362	0.698174	-9.32219	4.3973	Polyaromatic Hydrocarbons (PAH)
URXP17	9-fluorene (ng/L)	RIDAGEYR	-1.12642	-1.47883	-0.773996	0.00246773	NA	362	0.179806	-6.26462	4.36174	Polyaromatic Hydrocarbons (PAH)
URXP17	9-fluorene (ng/L)	RIAGENDRFemale	7.21997	3.1003	11.3396	0.0242829	NA	362	2.10188	3.43501	4.21823	Polyaromatic Hydrocarbons (PAH)
URXP17	9-fluorene (ng/L)	scale(log2(LBXCOT_imp))	0.543726	-2.56018	3.64763	0.746426	NA	362	1.58362	0.343343	4.61395	Polyaromatic Hydrocarbons (PAH)
URXP17	9-fluorene (ng/L)	smk_statusFormer smoker	0.478459	-3.77959	4.73651	0.835236	NA	362	2.17248	0.220237	4.5431	Polyaromatic Hydrocarbons (PAH)
URXP17	9-fluorene (ng/L)	smk_statusCurrent smoker	-7.99296	-19.0834	3.09749	0.225177	NA	362	5.6584	-1.41258	4.34878	Polyaromatic Hydrocarbons (PAH)
URXP17	9-fluorene (ng/L)	scale(log2(URXUCR))	-0.0141885	-2.77638	2.74801	0.992398	NA	362	1.40928	-0.0100679	4.4965	Polyaromatic Hydrocarbons (PAH)
URXP17	9-fluorene (ng/L)	total_seafood_grp1-3	7.24092	0.238506	14.2433	0.104811	NA	362	3.57266	2.02676	4.49945	Polyaromatic Hydrocarbons (PAH)
URXP17	9-fluorene (ng/L)	total_seafood_grp4+	5.76894	-1.33871	12.8766	0.177606	NA	362	3.62635	1.59084	4.59584	Polyaromatic Hydrocarbons (PAH)
URXP17	9-fluorene (ng/L)	scale(log2(chem_measure)):svi	0.258536	-0.537574	1.05465	0.566161	0.967232	362	0.406179	0.636508	3.27539	Polyaromatic Hydrocarbons (PAH)
URXP19	4-phenanthrene (ng/L)	(Intercept)	134.061	108.846	159.277	0.000276719	NA	361	12.8651	10.4206	4.43448	Polyaromatic Hydrocarbons (PAH)
URXP19	4-phenanthrene (ng/L)	scale(log2(chem_measure))	0.0763731	-2.12993	2.28268	0.949044	0.983539	361	1.12567	0.067847	4.1607	Polyaromatic Hydrocarbons (PAH)
URXP19	4-phenanthrene (ng/L)	svi	-6.49587	-7.86538	-5.12636	0.000471076	NA	361	0.69873	-9.29668	4.39499	Polyaromatic Hydrocarbons (PAH)
URXP19	4-phenanthrene (ng/L)	RIDAGEYR	-1.125	-1.48734	-0.76266	0.00277815	NA	361	0.184868	-6.08544	4.35795	Polyaromatic Hydrocarbons (PAH)
URXP19	4-phenanthrene (ng/L)	RIAGENDRFemale	7.09429	2.93573	11.2528	0.0264916	NA	361	2.12171	3.34366	4.22015	Polyaromatic Hydrocarbons (PAH)
URXP19	4-phenanthrene (ng/L)	scale(log2(LBXCOT_imp))	0.889925	-2.01651	3.79636	0.576992	NA	361	1.48287	0.600136	4.55804	Polyaromatic Hydrocarbons (PAH)
URXP19	4-phenanthrene (ng/L)	smk_statusFormer smoker	0.401745	-3.75295	4.55644	0.857882	NA	361	2.11974	0.189525	4.52656	Polyaromatic Hydrocarbons (PAH)
URXP19	4-phenanthrene (ng/L)	smk_statusCurrent smoker	-8.19398	-18.9033	2.51536	0.202698	NA	361	5.46395	-1.49964	4.33443	Polyaromatic Hydrocarbons (PAH)
URXP19	4-phenanthrene (ng/L)	scale(log2(URXUCR))	0.16962	-2.69892	3.03816	0.912775	NA	361	1.46354	0.115897	4.45418	Polyaromatic Hydrocarbons (PAH)
URXP19	4-phenanthrene (ng/L)	total_seafood_grp1-3	6.89097	0.0604616	13.7215	0.111415	NA	361	3.48495	1.97735	4.49022	Polyaromatic Hydrocarbons (PAH)
URXP19	4-phenanthrene (ng/L)	total_seafood_grp4+	5.5686	-1.46155	12.5988	0.186273	NA	361	3.58681	1.55252	4.59784	Polyaromatic Hydrocarbons (PAH)
URXP19	4-phenanthrene (ng/L)	scale(log2(chem_measure)):svi	0.354754	-0.558246	1.26775	0.485683	0.967232	361	0.465816	0.761574	4.33112	Polyaromatic Hydrocarbons (PAH)
URXP25	2 & 3-Hydroxyphenanthrene (ng/L)	(Intercept)	104.488	92.786	116.189	0.00177175	NA	385	5.97026	17.5014	2.2792	Polyaromatic Hydrocarbons (PAH)
URXP25	2 & 3-Hydroxyphenanthrene (ng/L)	scale(log2(chem_measure))	1.48915	-0.301201	3.27949	0.210305	0.967232	385	0.913442	1.63026	2.73276	Polyaromatic Hydrocarbons (PAH)
URXP25	2 & 3-Hydroxyphenanthrene (ng/L)	svi	-5.55527	-6.23552	-4.87502	0.00102596	NA	385	0.347065	-16.0064	2.65454	Polyaromatic Hydrocarbons (PAH)
URXP25	2 & 3-Hydroxyphenanthrene (ng/L)	RIDAGEYR	-0.747292	-0.927221	-0.567362	0.00783602	NA	385	0.0918007	-8.14037	2.45113	Polyaromatic Hydrocarbons (PAH)
URXP25	2 & 3-Hydroxyphenanthrene (ng/L)	RIAGENDRFemale	5.32278	1.91006	8.73551	0.0611649	NA	385	1.74119	3.05699	2.76959	Polyaromatic Hydrocarbons (PAH)
URXP25	2 & 3-Hydroxyphenanthrene (ng/L)	scale(log2(LBXCOT_imp))	-3.50867	-5.43501	-1.58233	0.0463902	NA	385	0.982828	-3.56997	2.62745	Polyaromatic Hydrocarbons (PAH)
URXP25	2 & 3-Hydroxyphenanthrene (ng/L)	smk_statusFormer smoker	-0.818262	-3.77384	2.13732	0.627112	NA	385	1.50795	-0.542632	2.8354	Polyaromatic Hydrocarbons (PAH)
URXP25	2 & 3-Hydroxyphenanthrene (ng/L)	smk_statusCurrent smoker	9.22911	1.42621	17.032	0.112122	NA	385	3.98107	2.31825	2.7237	Polyaromatic Hydrocarbons (PAH)
URXP25	2 & 3-Hydroxyphenanthrene (ng/L)	scale(log2(URXUCR))	-0.966312	-2.76965	0.837025	0.377879	NA	385	0.92007	-1.05026	2.71825	Polyaromatic Hydrocarbons (PAH)
URXP25	2 & 3-Hydroxyphenanthrene (ng/L)	total_seafood_grp1-3	2.97968	-0.0537242	6.01309	0.20158	NA	385	1.54766	1.92529	1.8875	Polyaromatic Hydrocarbons (PAH)
URXP25	2 & 3-Hydroxyphenanthrene (ng/L)	total_seafood_grp4+	6.991	2.92216	11.0598	0.0502376	NA	385	2.07594	3.36763	2.72186	Polyaromatic Hydrocarbons (PAH)
URXP25	2 & 3-Hydroxyphenanthrene (ng/L)	scale(log2(chem_measure)):svi	-0.205045	-0.877186	0.467097	0.611322	0.967232	385	0.342929	-0.597921	1.97244	Polyaromatic Hydrocarbons (PAH)
LBX074LA	PCB74 Lipid Adj (ng/g)	(Intercept)	93.6854	77.2147	110.156	0.0035481	NA	389	8.40342	11.1485	2.47397	Polychlorinated Biphenyls (PCB)
LBX074LA	PCB74 Lipid Adj (ng/g)	scale(log2(chem_measure))	-0.479365	-3.83088	2.87215	0.810493	0.975787	389	1.70996	-0.280337	1.64193	Polychlorinated Biphenyls (PCB)
LBX074LA	PCB74 Lipid Adj (ng/g)	svi	-5.94941	-7.16952	-4.7293	0.00343016	NA	389	0.622506	-9.5572	2.75391	Polychlorinated Biphenyls (PCB)
LBX074LA	PCB74 Lipid Adj (ng/g)	RIDAGEYR	-0.611058	-0.800402	-0.421713	0.0168758	NA	389	0.0966043	-6.32537	2.29976	Polychlorinated Biphenyls (PCB)
LBX074LA	PCB74 Lipid Adj (ng/g)	RIAGENDRFemale	5.66859	1.22497	10.1122	0.0927774	NA	389	2.26715	2.50031	2.8291	Polychlorinated Biphenyls (PCB)
LBX074LA	PCB74 Lipid Adj (ng/g)	scale(log2(LBXCOT_imp))	-2.00438	-3.99454	-0.0142231	0.183535	NA	389	1.01539	-1.97401	2.05716	Polychlorinated Biphenyls (PCB)
LBX074LA	PCB74 Lipid Adj (ng/g)	smk_statusFormer smoker	-0.77077	-4.0561	2.51456	0.681969	NA	389	1.67619	-0.459835	2.54831	Polychlorinated Biphenyls (PCB)
LBX074LA	PCB74 Lipid Adj (ng/g)	smk_statusCurrent smoker	7.41804	0.463294	14.3728	0.140008	NA	389	3.54834	2.09057	2.63965	Polychlorinated Biphenyls (PCB)
LBX074LA	PCB74 Lipid Adj (ng/g)	total_seafood_grp1-3	2.84344	-2.72693	8.41382	0.411754	NA	389	2.84203	1.0005	2.2641	Polychlorinated Biphenyls (PCB)
LBX074LA	PCB74 Lipid Adj (ng/g)	total_seafood_grp4+	5.92699	0.633494	11.2205	0.124857	NA	389	2.70076	2.19456	2.72226	Polychlorinated Biphenyls (PCB)
LBX074LA	PCB74 Lipid Adj (ng/g)	scale(log2(chem_measure)):svi	-0.0447682	-1.01765	0.928115	0.936834	0.983539	389	0.496369	-0.0901914	1.87546	Polychlorinated Biphenyls (PCB)
LBX118LA	PCB118 Lipid Adj (ng/g)	(Intercept)	92.8477	76.6115	109.084	0.0038587	NA	389	8.28378	11.2084	2.41525	Polychlorinated Biphenyls (PCB)
LBX118LA	PCB118 Lipid Adj (ng/g)	scale(log2(chem_measure))	-0.781732	-4.18689	2.62343	0.695212	0.967232	389	1.73733	-0.449963	2.085	Polychlorinated Biphenyls (PCB)
LBX118LA	PCB118 Lipid Adj (ng/g)	svi	-5.82293	-6.99978	-4.64607	0.00339736	NA	389	0.600436	-9.69783	2.73332	Polychlorinated Biphenyls (PCB)
LBX118LA	PCB118 Lipid Adj (ng/g)	RIDAGEYR	-0.605779	-0.78988	-0.421677	0.018133	NA	389	0.0939291	-6.44932	2.20244	Polychlorinated Biphenyls (PCB)
LBX118LA	PCB118 Lipid Adj (ng/g)	RIAGENDRFemale	5.82826	1.34328	10.3132	0.0888046	NA	389	2.28825	2.54703	2.84182	Polychlorinated Biphenyls (PCB)
LBX118LA	PCB118 Lipid Adj (ng/g)	scale(log2(LBXCOT_imp))	-2.06867	-4.06432	-0.0730233	0.16957	NA	389	1.01819	-2.03172	2.16283	Polychlorinated Biphenyls (PCB)
LBX118LA	PCB118 Lipid Adj (ng/g)	smk_statusFormer smoker	-0.511124	-3.63139	2.60914	0.773636	NA	389	1.59197	-0.321064	2.43986	Polychlorinated Biphenyls (PCB)
LBX118LA	PCB118 Lipid Adj (ng/g)	smk_statusCurrent smoker	7.23123	0.0616445	14.4008	0.157875	NA	389	3.65795	1.97685	2.56467	Polychlorinated Biphenyls (PCB)
LBX118LA	PCB118 Lipid Adj (ng/g)	total_seafood_grp1-3	2.84859	-2.75465	8.45184	0.415316	NA	389	2.8588	0.99643	2.21138	Polychlorinated Biphenyls (PCB)
LBX118LA	PCB118 Lipid Adj (ng/g)	total_seafood_grp4+	5.89849	0.666429	11.1306	0.123026	NA	389	2.66942	2.20965	2.7276	Polychlorinated Biphenyls (PCB)
LBX118LA	PCB118 Lipid Adj (ng/g)	scale(log2(chem_measure)):svi	-0.0157062	-1.2762	1.24479	0.982311	0.997711	389	0.643111	-0.0244222	2.52883	Polychlorinated Biphenyls (PCB)
LBX153LA	PCB153 Lipid Adj (ng/g)	(Intercept)	94.4843	78.3135	110.655	0.00546246	NA	392	8.25039	11.4521	2.18209	Polychlorinated Biphenyls (PCB)
LBX153LA	PCB153 Lipid Adj (ng/g)	scale(log2(chem_measure))	-1.53143	-5.20296	2.1401	0.478893	0.967232	392	1.87323	-0.817537	2.72849	Polychlorinated Biphenyls (PCB)
LBX153LA	PCB153 Lipid Adj (ng/g)	svi	-5.89385	-7.06503	-4.72267	0.00327629	NA	392	0.597541	-9.8635	2.72716	Polychlorinated Biphenyls (PCB)
LBX153LA	PCB153 Lipid Adj (ng/g)	RIDAGEYR	-0.620678	-0.808304	-0.433051	0.0213316	NA	392	0.0957278	-6.48378	2.05949	Polychlorinated Biphenyls (PCB)
LBX153LA	PCB153 Lipid Adj (ng/g)	RIAGENDRFemale	5.12969	1.0766	9.18277	0.0939617	NA	392	2.0679	2.48063	2.841	Polychlorinated Biphenyls (PCB)
LBX153LA	PCB153 Lipid Adj (ng/g)	scale(log2(LBXCOT_imp))	-1.92074	-3.80973	-0.0317384	0.177677	NA	392	0.963774	-1.99293	2.11182	Polychlorinated Biphenyls (PCB)
LBX153LA	PCB153 Lipid Adj (ng/g)	smk_statusFormer smoker	-0.893978	-4.21838	2.43042	0.640322	NA	392	1.69612	-0.527071	2.56146	Polychlorinated Biphenyls (PCB)
LBX153LA	PCB153 Lipid Adj (ng/g)	smk_statusCurrent smoker	7.03681	0.187215	13.8864	0.152196	NA	392	3.49469	2.01357	2.58106	Polychlorinated Biphenyls (PCB)
LBX153LA	PCB153 Lipid Adj (ng/g)	total_seafood_grp1-3	2.86159	-2.80615	8.52933	0.417812	NA	392	2.89171	0.989586	2.21702	Polychlorinated Biphenyls (PCB)
LBX153LA	PCB153 Lipid Adj (ng/g)	total_seafood_grp4+	6.09253	0.750303	11.4348	0.122278	NA	392	2.72563	2.23528	2.67321	Polychlorinated Biphenyls (PCB)
LBX153LA	PCB153 Lipid Adj (ng/g)	scale(log2(chem_measure)):svi	0.234446	-0.806179	1.27507	0.693207	0.967232	392	0.530931	0.441575	2.57392	Polychlorinated Biphenyls (PCB)
LBX170LA	PCB170 Lipid Adj (ng/g)	(Intercept)	92.5043	77.34	107.669	0.00430337	NA	354	7.73688	11.9563	2.26423	Polychlorinated Biphenyls (PCB)
LBX170LA	PCB170 Lipid Adj (ng/g)	scale(log2(chem_measure))	-2.66617	-7.505	2.17266	0.371565	0.967232	354	2.46879	-1.07995	2.55124	Polychlorinated Biphenyls (PCB)
