## Supplemental Tables for "An Exposome-Wide Interaction Study to Identify Hidden Environmental Factors Affecting Susceptible Populations: Application to Chemical-Social Vulnerability Interactions on Cognitive Function" (part 2 of 2)

### Sheet: Supplemental Table 9 (continued)
Variable name	Chemical name (units)	Model term	Coefficient estimate	Lower 95% CI	Upper 95% CI	Unadjusted p-value	Adjusted p-value	N	Standard error	Statistic	Degrees of freedom	Chemical family
LBX170LA	PCB170 Lipid Adj (ng/g)	svi	-6.02268	-7.23645	-4.80891	0.00328636	NA	354	0.61927	-9.72545	2.75104	Polychlorinated Biphenyls (PCB)
LBX170LA	PCB170 Lipid Adj (ng/g)	RIDAGEYR	-0.595141	-0.781861	-0.408422	0.0205364	NA	354	0.0952652	-6.24721	2.15354	Polychlorinated Biphenyls (PCB)
LBX170LA	PCB170 Lipid Adj (ng/g)	RIAGENDRFemale	5.5915	1.34996	9.83304	0.08855	NA	354	2.16405	2.58381	2.76474	Polychlorinated Biphenyls (PCB)
LBX170LA	PCB170 Lipid Adj (ng/g)	scale(log2(LBXCOT_imp))	-2.09597	-4.37361	0.181672	0.227764	NA	354	1.16206	-1.80366	1.78778	Polychlorinated Biphenyls (PCB)
LBX170LA	PCB170 Lipid Adj (ng/g)	smk_statusFormer smoker	0.0832541	-3.54749	3.714	0.967375	NA	354	1.85242	0.0449434	2.60094	Polychlorinated Biphenyls (PCB)
LBX170LA	PCB170 Lipid Adj (ng/g)	smk_statusCurrent smoker	7.65249	0.76688	14.5381	0.125491	NA	354	3.51307	2.17829	2.75496	Polychlorinated Biphenyls (PCB)
LBX170LA	PCB170 Lipid Adj (ng/g)	total_seafood_grp1-3	2.41312	-3.484	8.31024	0.500347	NA	354	3.00873	0.802038	2.18808	Polychlorinated Biphenyls (PCB)
LBX170LA	PCB170 Lipid Adj (ng/g)	total_seafood_grp4+	5.66588	0.255056	11.0767	0.146889	NA	354	2.76063	2.05239	2.58653	Polychlorinated Biphenyls (PCB)
LBX170LA	PCB170 Lipid Adj (ng/g)	scale(log2(chem_measure)):svi	0.829804	-0.207042	1.86665	0.231441	0.967232	354	0.529003	1.56862	2.52063	Polychlorinated Biphenyls (PCB)
LBX180LA	PCB180 Lipid Adj (ng/g)	(Intercept)	94.5341	79.8211	109.247	0.00392891	NA	388	7.5066	12.5935	2.25034	Polychlorinated Biphenyls (PCB)
LBX180LA	PCB180 Lipid Adj (ng/g)	scale(log2(chem_measure))	-2.70892	-7.41871	2.00088	0.354112	0.967232	388	2.40296	-1.12733	2.55968	Polychlorinated Biphenyls (PCB)
LBX180LA	PCB180 Lipid Adj (ng/g)	svi	-5.86959	-7.09325	-4.64594	0.00373284	NA	388	0.624314	-9.40168	2.7253	Polychlorinated Biphenyls (PCB)
LBX180LA	PCB180 Lipid Adj (ng/g)	RIDAGEYR	-0.619446	-0.79581	-0.443083	0.0179381	NA	388	0.0899815	-6.88415	2.10149	Polychlorinated Biphenyls (PCB)
LBX180LA	PCB180 Lipid Adj (ng/g)	RIAGENDRFemale	4.82798	0.828971	8.82698	0.104658	NA	388	2.04031	2.3663	2.8113	Polychlorinated Biphenyls (PCB)
LBX180LA	PCB180 Lipid Adj (ng/g)	scale(log2(LBXCOT_imp))	-2.14686	-4.05719	-0.236524	0.157223	NA	388	0.97466	-2.20267	2.02046	Polychlorinated Biphenyls (PCB)
LBX180LA	PCB180 Lipid Adj (ng/g)	smk_statusFormer smoker	-0.696217	-4.00081	2.60838	0.711386	NA	388	1.68602	-0.412936	2.59218	Polychlorinated Biphenyls (PCB)
LBX180LA	PCB180 Lipid Adj (ng/g)	smk_statusCurrent smoker	7.72684	1.46154	13.9921	0.106001	NA	388	3.19658	2.41722	2.6428	Polychlorinated Biphenyls (PCB)
LBX180LA	PCB180 Lipid Adj (ng/g)	total_seafood_grp1-3	2.95978	-3.00519	8.92476	0.428712	NA	388	3.04335	0.97254	2.11093	Polychlorinated Biphenyls (PCB)
LBX180LA	PCB180 Lipid Adj (ng/g)	total_seafood_grp4+	6.02502	0.617866	11.4322	0.130281	NA	388	2.75875	2.18397	2.60865	Polychlorinated Biphenyls (PCB)
LBX180LA	PCB180 Lipid Adj (ng/g)	scale(log2(chem_measure)):svi	0.868273	-0.210421	1.94697	0.224851	0.967232	388	0.550354	1.57766	2.63884	Polychlorinated Biphenyls (PCB)
LBX187LA	PCB187 Lipid Adj (ng/g)	(Intercept)	94.3849	78.3397	110.43	0.00555611	NA	393	8.18631	11.5296	2.16408	Polychlorinated Biphenyls (PCB)
LBX187LA	PCB187 Lipid Adj (ng/g)	scale(log2(chem_measure))	-2.53237	-6.42038	1.35564	0.310905	0.967232	393	1.98368	-1.2766	2.40953	Polychlorinated Biphenyls (PCB)
LBX187LA	PCB187 Lipid Adj (ng/g)	svi	-5.82189	-6.97398	-4.6698	0.00320874	NA	393	0.587801	-9.90451	2.73382	Polychlorinated Biphenyls (PCB)
LBX187LA	PCB187 Lipid Adj (ng/g)	RIDAGEYR	-0.621928	-0.809218	-0.434637	0.021338	NA	393	0.0955562	-6.5085	2.05315	Polychlorinated Biphenyls (PCB)
LBX187LA	PCB187 Lipid Adj (ng/g)	RIAGENDRFemale	4.88613	0.896012	8.87626	0.101063	NA	393	2.03578	2.40013	2.8293	Polychlorinated Biphenyls (PCB)
LBX187LA	PCB187 Lipid Adj (ng/g)	scale(log2(LBXCOT_imp))	-1.93254	-3.82017	-0.0449211	0.18054	NA	393	0.963073	-2.00664	2.03282	Polychlorinated Biphenyls (PCB)
LBX187LA	PCB187 Lipid Adj (ng/g)	smk_statusFormer smoker	-0.999608	-4.34451	2.3453	0.604427	NA	393	1.70658	-0.585736	2.63296	Polychlorinated Biphenyls (PCB)
LBX187LA	PCB187 Lipid Adj (ng/g)	smk_statusCurrent smoker	6.9569	0.289093	13.6247	0.148784	NA	393	3.40194	2.04498	2.56328	Polychlorinated Biphenyls (PCB)
LBX187LA	PCB187 Lipid Adj (ng/g)	total_seafood_grp1-3	2.82487	-2.66659	8.31633	0.411948	NA	393	2.80177	1.00825	2.17879	Polychlorinated Biphenyls (PCB)
LBX187LA	PCB187 Lipid Adj (ng/g)	total_seafood_grp4+	6.32497	0.997239	11.6527	0.114007	NA	393	2.71823	2.32687	2.64885	Polychlorinated Biphenyls (PCB)
LBX187LA	PCB187 Lipid Adj (ng/g)	scale(log2(chem_measure)):svi	0.516919	-0.574795	1.60863	0.435956	0.967232	393	0.556997	0.928046	2.43361	Polychlorinated Biphenyls (PCB)
LBXHXCLA	3,3',4,4',5,5'-hexachlorobiphenyl Lipid Adj (pg/g)	(Intercept)	94.4152	77.2136	111.617	0.00794044	NA	395	8.77635	10.7579	2.04142	Polychlorinated Biphenyls (PCB)
LBXHXCLA	3,3',4,4',5,5'-hexachlorobiphenyl Lipid Adj (pg/g)	scale(log2(chem_measure))	0.241699	-3.86507	4.34847	0.917088	0.978456	395	2.09529	0.115353	2.40741	Polychlorinated Biphenyls (PCB)
LBXHXCLA	3,3',4,4',5,5'-hexachlorobiphenyl Lipid Adj (pg/g)	svi	-6.0301	-7.24158	-4.81863	0.00358017	NA	395	0.618099	-9.75588	2.68635	Polychlorinated Biphenyls (PCB)
LBXHXCLA	3,3',4,4',5,5'-hexachlorobiphenyl Lipid Adj (pg/g)	RIDAGEYR	-0.618123	-0.824953	-0.411293	0.0344791	NA	395	0.105525	-5.85757	1.82256	Polychlorinated Biphenyls (PCB)
LBXHXCLA	3,3',4,4',5,5'-hexachlorobiphenyl Lipid Adj (pg/g)	RIAGENDRFemale	4.70047	0.917985	8.48295	0.0991205	NA	395	1.92984	2.43568	2.79534	Polychlorinated Biphenyls (PCB)
LBXHXCLA	3,3',4,4',5,5'-hexachlorobiphenyl Lipid Adj (pg/g)	scale(log2(LBXCOT_imp))	-1.9022	-3.78392	-0.020481	0.172632	NA	395	0.960061	-1.98133	2.2324	Polychlorinated Biphenyls (PCB)
LBXHXCLA	3,3',4,4',5,5'-hexachlorobiphenyl Lipid Adj (pg/g)	smk_statusFormer smoker	-0.5384	-4.11927	3.04247	0.790335	NA	395	1.82697	-0.294695	2.5768	Polychlorinated Biphenyls (PCB)
LBXHXCLA	3,3',4,4',5,5'-hexachlorobiphenyl Lipid Adj (pg/g)	smk_statusCurrent smoker	6.98831	0.0996673	13.877	0.153155	NA	395	3.51461	1.98836	2.64342	Polychlorinated Biphenyls (PCB)
LBXHXCLA	3,3',4,4',5,5'-hexachlorobiphenyl Lipid Adj (pg/g)	total_seafood_grp1-3	3.14079	-2.62416	8.90574	0.384731	NA	395	2.9413	1.06783	2.29982	Polychlorinated Biphenyls (PCB)
LBXHXCLA	3,3',4,4',5,5'-hexachlorobiphenyl Lipid Adj (pg/g)	total_seafood_grp4+	6.22005	0.476533	11.9636	0.136091	NA	395	2.93037	2.12262	2.64078	Polychlorinated Biphenyls (PCB)
LBXHXCLA	3,3',4,4',5,5'-hexachlorobiphenyl Lipid Adj (pg/g)	scale(log2(chem_measure)):svi	-0.340535	-1.3969	0.715827	0.58861	0.967232	395	0.53896	-0.631837	2.12996	Polychlorinated Biphenyls (PCB)
LBXPCBLA	3,3',4,4',5-Pentachlorobiphenyl (pncb) Lipid Adj (pg/g)	(Intercept)	95.372	79.5735	111.17	0.00994686	NA	396	8.06044	11.8321	1.81615	Polychlorinated Biphenyls (PCB)
LBXPCBLA	3,3',4,4',5-Pentachlorobiphenyl (pncb) Lipid Adj (pg/g)	scale(log2(chem_measure))	0.249739	-3.4083	3.90778	0.903224	0.978456	396	1.86635	0.133812	2.59896	Polychlorinated Biphenyls (PCB)
LBXPCBLA	3,3',4,4',5-Pentachlorobiphenyl (pncb) Lipid Adj (pg/g)	svi	-5.98312	-7.18486	-4.78138	0.00322373	NA	396	0.613132	-9.75828	2.75808	Polychlorinated Biphenyls (PCB)
LBXPCBLA	3,3',4,4',5-Pentachlorobiphenyl (pncb) Lipid Adj (pg/g)	RIDAGEYR	-0.631491	-0.82032	-0.442663	0.0367594	NA	396	0.0963411	-6.55475	1.62899	Polychlorinated Biphenyls (PCB)
LBXPCBLA	3,3',4,4',5-Pentachlorobiphenyl (pncb) Lipid Adj (pg/g)	RIAGENDRFemale	4.86766	0.802446	8.93288	0.112213	NA	396	2.07409	2.34689	2.64623	Polychlorinated Biphenyls (PCB)
LBXPCBLA	3,3',4,4',5-Pentachlorobiphenyl (pncb) Lipid Adj (pg/g)	scale(log2(LBXCOT_imp))	-1.97894	-3.93529	-0.0225982	0.171262	NA	396	0.998135	-1.98264	2.25528	Polychlorinated Biphenyls (PCB)
LBXPCBLA	3,3',4,4',5-Pentachlorobiphenyl (pncb) Lipid Adj (pg/g)	smk_statusFormer smoker	-0.519177	-4.01554	2.97718	0.792289	NA	396	1.78386	-0.291042	2.64918	Polychlorinated Biphenyls (PCB)
LBXPCBLA	3,3',4,4',5-Pentachlorobiphenyl (pncb) Lipid Adj (pg/g)	smk_statusCurrent smoker	6.7682	-0.049576	13.586	0.167269	NA	396	3.47846	1.94575	2.44766	Polychlorinated Biphenyls (PCB)
LBXPCBLA	3,3',4,4',5-Pentachlorobiphenyl (pncb) Lipid Adj (pg/g)	total_seafood_grp1-3	2.9221	-2.52132	8.36552	0.390275	NA	396	2.77726	1.05215	2.30768	Polychlorinated Biphenyls (PCB)
LBXPCBLA	3,3',4,4',5-Pentachlorobiphenyl (pncb) Lipid Adj (pg/g)	total_seafood_grp4+	6.0744	0.630399	11.5184	0.126463	NA	396	2.77755	2.18696	2.701	Polychlorinated Biphenyls (PCB)
LBXPCBLA	3,3',4,4',5-Pentachlorobiphenyl (pncb) Lipid Adj (pg/g)	scale(log2(chem_measure)):svi	-0.348348	-1.55882	0.862122	0.627179	0.967232	396	0.617587	-0.564047	2.09864	Polychlorinated Biphenyls (PCB)
LBXCOT	Serum cotinine (ng/mL)	(Intercept)	108.807	101.685	115.93	9.09042e-21	NA	3567	3.63399	29.9416	24.4228	Smoking Related Compounds
LBXCOT	Serum cotinine (ng/mL)	scale(log2(chem_measure))	-1.93879	-3.47642	-0.401159	0.01909	0.623608	3567	0.784507	-2.47135	31.3541	Smoking Related Compounds
LBXCOT	Serum cotinine (ng/mL)	svi	-5.59804	-6.1101	-5.08599	9.89633e-21	NA	3567	0.261252	-21.4277	32.4743	Smoking Related Compounds
LBXCOT	Serum cotinine (ng/mL)	RIDAGEYR	-0.812879	-0.908134	-0.717624	1.0009e-14	NA	3567	0.0485995	-16.7261	23.9875	Smoking Related Compounds
LBXCOT	Serum cotinine (ng/mL)	RIAGENDRFemale	5.89846	4.67662	7.12031	1.03234e-10	NA	3567	0.623392	9.46188	31.4233	Smoking Related Compounds
LBXCOT	Serum cotinine (ng/mL)	smk_statusFormer smoker	-0.0192378	-1.61493	1.57645	0.981291	NA	3567	0.814127	-0.02363	32.7329	Smoking Related Compounds
LBXCOT	Serum cotinine (ng/mL)	smk_statusCurrent smoker	1.27429	-2.08289	4.63147	0.462983	NA	3567	1.71285	0.743959	28.5387	Smoking Related Compounds
LBXCOT	Serum cotinine (ng/mL)	total_seafood_grp1-3	1.81656	-0.0979727	3.73108	0.0739182	NA	3567	0.9768	1.8597	26.8493	Smoking Related Compounds
LBXCOT	Serum cotinine (ng/mL)	total_seafood_grp4+	2.81997	0.891678	4.74825	0.00735697	NA	3567	0.98382	2.86634	31.3508	Smoking Related Compounds
LBXCOT	Serum cotinine (ng/mL)	cycle2011-2012	4.1431	2.65718	5.62902	5.92168e-06	NA	3567	0.758123	5.46495	30.5533	Smoking Related Compounds
LBXCOT	Serum cotinine (ng/mL)	cycle2013-2014	3.6862	2.2296	5.14279	2.24395e-05	NA	3567	0.743161	4.96016	31.9228	Smoking Related Compounds
LBXCOT	Serum cotinine (ng/mL)	scale(log2(chem_measure)):svi	0.259683	-0.278394	0.79776	0.352042	0.967232	3567	0.274529	0.945923	28.858	Smoking Related Compounds
URXCOTT	Total Cotinine, urine (ng/mL)	(Intercept)	101.548	91.2489	111.847	8.11855e-05	NA	377	5.25456	19.3257	3.65873	Smoking Related Compounds
URXCOTT	Total Cotinine, urine (ng/mL)	scale(log2(chem_measure))	-3.51766	-5.74259	-1.29274	0.0459081	0.833021	377	1.13517	-3.09881	3.35658	Smoking Related Compounds
URXCOTT	Total Cotinine, urine (ng/mL)	svi	-5.50075	-6.19803	-4.80347	0.000199485	NA	377	0.355757	-15.4621	3.60592	Smoking Related Compounds
URXCOTT	Total Cotinine, urine (ng/mL)	RIDAGEYR	-0.714869	-0.881759	-0.547979	0.00161531	NA	377	0.0851481	-8.39559	3.65718	Smoking Related Compounds
URXCOTT	Total Cotinine, urine (ng/mL)	RIAGENDRFemale	5.14991	1.42735	8.87247	0.0590981	NA	377	1.89927	2.71153	3.64497	Smoking Related Compounds
URXCOTT	Total Cotinine, urine (ng/mL)	smk_statusFormer smoker	-0.66031	-3.72977	2.40915	0.696558	NA	377	1.56605	-0.42164	3.71038	Smoking Related Compounds
URXCOTT	Total Cotinine, urine (ng/mL)	smk_statusCurrent smoker	8.55172	1.0988	16.0046	0.0961798	NA	377	3.80251	2.24897	3.55288	Smoking Related Compounds
URXCOTT	Total Cotinine, urine (ng/mL)	scale(log2(URXUCR))	-0.0611242	-1.52955	1.4073	0.939268	NA	377	0.749196	-0.0815864	3.634	Smoking Related Compounds
URXCOTT	Total Cotinine, urine (ng/mL)	total_seafood_grp1-3	3.85835	0.917883	6.79881	0.0950251	NA	377	1.50024	2.57183	2.60298	Smoking Related Compounds
URXCOTT	Total Cotinine, urine (ng/mL)	total_seafood_grp4+	7.88807	3.69537	12.0808	0.0285402	NA	377	2.13913	3.68751	3.35851	Smoking Related Compounds
URXCOTT	Total Cotinine, urine (ng/mL)	scale(log2(chem_measure)):svi	0.248872	-0.571953	1.0697	0.591524	0.967232	377	0.418788	0.594266	3.21947	Smoking Related Compounds
URXHCTT	Total Hydroxycotinine, urine (ng/mL)	(Intercept)	100.843	90.7356	110.951	7.68012e-05	NA	377	5.1569	19.555	3.66524	Smoking Related Compounds
URXHCTT	Total Hydroxycotinine, urine (ng/mL)	scale(log2(chem_measure))	-3.54945	-5.95281	-1.14609	0.0539892	0.833021	377	1.22621	-2.89466	3.39878	Smoking Related Compounds
URXHCTT	Total Hydroxycotinine, urine (ng/mL)	svi	-5.51964	-6.21751	-4.82177	0.000198562	NA	377	0.356055	-15.5022	3.60328	Smoking Related Compounds
URXHCTT	Total Hydroxycotinine, urine (ng/mL)	RIDAGEYR	-0.703809	-0.868195	-0.539423	0.00160711	NA	377	0.0838704	-8.39163	3.66309	Smoking Related Compounds
URXHCTT	Total Hydroxycotinine, urine (ng/mL)	RIAGENDRFemale	5.17647	1.34302	9.00991	0.0630242	NA	377	1.95584	2.64667	3.64144	Smoking Related Compounds
URXHCTT	Total Hydroxycotinine, urine (ng/mL)	smk_statusFormer smoker	-0.742251	-3.83687	2.35237	0.664546	NA	377	1.57889	-0.47011	3.71316	Smoking Related Compounds
URXHCTT	Total Hydroxycotinine, urine (ng/mL)	smk_statusCurrent smoker	9.27295	1.09371	17.4522	0.0976211	NA	377	4.17308	2.22209	3.61329	Smoking Related Compounds
URXHCTT	Total Hydroxycotinine, urine (ng/mL)	scale(log2(URXUCR))	0.187801	-1.3596	1.73521	0.824782	NA	377	0.789492	0.237876	3.63278	Smoking Related Compounds
URXHCTT	Total Hydroxycotinine, urine (ng/mL)	total_seafood_grp1-3	3.93566	0.871584	6.99974	0.095823	NA	377	1.56331	2.51753	2.69647	Smoking Related Compounds
URXHCTT	Total Hydroxycotinine, urine (ng/mL)	total_seafood_grp4+	7.81016	3.52321	12.0971	0.0309493	NA	377	2.18722	3.57081	3.37675	Smoking Related Compounds
URXHCTT	Total Hydroxycotinine, urine (ng/mL)	scale(log2(chem_measure)):svi	0.155023	-0.740655	1.0507	0.754466	0.967232	377	0.456979	0.339235	3.37451	Smoking Related Compounds
URXSCN	Urinary thiocyanate (ng/mL)	(Intercept)	117.117	102.869	131.365	2.41281e-12	NA	745	7.26936	16.1111	18.5161	Smoking Related Compounds
URXSCN	Urinary thiocyanate (ng/mL)	scale(log2(chem_measure))	0.689333	-1.74973	3.1284	0.586458	0.967232	745	1.24442	0.553938	17.9452	Smoking Related Compounds
URXSCN	Urinary thiocyanate (ng/mL)	svi	-5.92736	-6.70229	-5.15244	4.20799e-11	NA	745	0.39537	-14.9919	16.6662	Smoking Related Compounds
URXSCN	Urinary thiocyanate (ng/mL)	RIDAGEYR	-0.898468	-1.10579	-0.691144	7.99898e-08	NA	745	0.105777	-8.49394	18.6081	Smoking Related Compounds
URXSCN	Urinary thiocyanate (ng/mL)	RIAGENDRFemale	7.07442	4.11496	10.0339	0.00020052	NA	745	1.50993	4.68526	17.4042	Smoking Related Compounds
URXSCN	Urinary thiocyanate (ng/mL)	smk_statusFormer smoker	-0.986236	-3.5954	1.62293	0.468158	NA	745	1.33121	-0.740858	18.3439	Smoking Related Compounds
URXSCN	Urinary thiocyanate (ng/mL)	smk_statusCurrent smoker	-3.57043	-8.93555	1.79468	0.211083	NA	745	2.7373	-1.30436	15.5536	Smoking Related Compounds
URXSCN	Urinary thiocyanate (ng/mL)	scale(log2(URXUCR))	-0.0180282	-1.62471	1.58866	0.982688	NA	745	0.819737	-0.0219926	18.5715	Smoking Related Compounds
URXSCN	Urinary thiocyanate (ng/mL)	total_seafood_grp1-3	5.33816	1.85623	8.82008	0.00820078	NA	745	1.77649	3.00489	16.4385	Smoking Related Compounds
URXSCN	Urinary thiocyanate (ng/mL)	total_seafood_grp4+	6.9521	3.00427	10.8999	0.002684	NA	745	2.0142	3.45154	18.9356	Smoking Related Compounds
URXSCN	Urinary thiocyanate (ng/mL)	cycle2013-2014	-1.86619	-4.16254	0.430153	0.128174	NA	745	1.1716	-1.59285	18.4577	Smoking Related Compounds
URXSCN	Urinary thiocyanate (ng/mL)	scale(log2(chem_measure)):svi	0.160495	-0.578783	0.899772	0.677186	0.967232	745	0.377183	0.425509	13.4687	Smoking Related Compounds
LBXEOA	Ethylene Oxide (pmol/g Hb)	(Intercept)	105.184	94.1915	116.177	0.000365045	NA	387	5.60862	18.7541	2.9518	Volatile Organic Compounds (VOC)
LBXEOA	Ethylene Oxide (pmol/g Hb)	scale(log2(chem_measure))	0.605584	-2.69141	3.90258	0.74193	0.967232	387	1.68214	0.360008	3.10693	Volatile Organic Compounds (VOC)
LBXEOA	Ethylene Oxide (pmol/g Hb)	svi	-5.40869	-6.21455	-4.60283	0.000348538	NA	387	0.411154	-13.1549	3.6163	Volatile Organic Compounds (VOC)
LBXEOA	Ethylene Oxide (pmol/g Hb)	RIDAGEYR	-0.766513	-0.930701	-0.602326	0.0022538	NA	387	0.0837693	-9.15029	3.15329	Volatile Organic Compounds (VOC)
LBXEOA	Ethylene Oxide (pmol/g Hb)	RIAGENDRFemale	4.85663	1.33268	8.38058	0.0641247	NA	387	1.79793	2.70123	3.41109	Volatile Organic Compounds (VOC)
LBXEOA	Ethylene Oxide (pmol/g Hb)	scale(log2(LBXCOT_imp))	-3.21154	-5.94491	-0.478169	0.0934205	NA	387	1.39458	-2.30288	3.44102	Volatile Organic Compounds (VOC)
LBXEOA	Ethylene Oxide (pmol/g Hb)	smk_statusFormer smoker	-0.724943	-3.81476	2.36487	0.672053	NA	387	1.57644	-0.459862	3.59208	Volatile Organic Compounds (VOC)
LBXEOA	Ethylene Oxide (pmol/g Hb)	smk_statusCurrent smoker	8.18798	1.05153	15.3244	0.100261	NA	387	3.64105	2.2488	3.37112	Volatile Organic Compounds (VOC)
LBXEOA	Ethylene Oxide (pmol/g Hb)	total_seafood_grp1-3	3.24497	-0.187181	6.67713	0.174775	NA	387	1.7511	1.85311	2.60334	Volatile Organic Compounds (VOC)
LBXEOA	Ethylene Oxide (pmol/g Hb)	total_seafood_grp4+	7.82489	3.79856	11.8512	0.0254194	NA	387	2.05425	3.80913	3.40397	Volatile Organic Compounds (VOC)
LBXEOA	Ethylene Oxide (pmol/g Hb)	scale(log2(chem_measure)):svi	-0.207012	-0.982965	0.568941	0.638971	0.967232	387	0.395894	-0.522897	2.849	Volatile Organic Compounds (VOC)
LBXNM	Blood Nitromethane (pg/mL)	(Intercept)	132.658	104.479	160.838	0.000196207	NA	412	14.3773	9.22689	5.23575	Volatile Organic Compounds (VOC)
LBXNM	Blood Nitromethane (pg/mL)	scale(log2(chem_measure))	-1.06468	-4.21501	2.08564	0.534051	0.967232	412	1.60731	-0.662401	5.5902	Volatile Organic Compounds (VOC)
LBXNM	Blood Nitromethane (pg/mL)	svi	-5.85409	-7.28466	-4.42352	0.000294732	NA	412	0.729883	-8.02058	5.55354	Volatile Organic Compounds (VOC)
LBXNM	Blood Nitromethane (pg/mL)	RIDAGEYR	-1.1108	-1.47692	-0.744686	0.0018285	NA	412	0.186794	-5.94668	5.07263	Volatile Organic Compounds (VOC)
LBXNM	Blood Nitromethane (pg/mL)	RIAGENDRFemale	6.15326	2.4622	9.84431	0.0206782	NA	412	1.88319	3.26746	5.25946	Volatile Organic Compounds (VOC)
LBXNM	Blood Nitromethane (pg/mL)	scale(log2(LBXCOT_imp))	-1.70356	-6.48768	3.08057	0.517725	NA	412	2.44088	-0.697928	4.77642	Volatile Organic Compounds (VOC)
LBXNM	Blood Nitromethane (pg/mL)	smk_statusFormer smoker	0.788524	-3.79507	5.37212	0.748508	NA	412	2.33857	0.337182	5.48303	Volatile Organic Compounds (VOC)
LBXNM	Blood Nitromethane (pg/mL)	smk_statusCurrent smoker	-2.7363	-15.0989	9.62627	0.682016	NA	412	6.30743	-0.433822	5.14249	Volatile Organic Compounds (VOC)
LBXNM	Blood Nitromethane (pg/mL)	total_seafood_grp1-3	3.6073	-1.96491	9.17952	0.255529	NA	412	2.84297	1.26885	5.50171	Volatile Organic Compounds (VOC)
LBXNM	Blood Nitromethane (pg/mL)	total_seafood_grp4+	2.4739	-3.91924	8.86704	0.47897	NA	412	3.2618	0.758446	5.58199	Volatile Organic Compounds (VOC)
LBXNM	Blood Nitromethane (pg/mL)	scale(log2(chem_measure)):svi	0.181638	-0.802594	1.16587	0.731241	0.967232	412	0.502159	0.361713	5.42155	Volatile Organic Compounds (VOC)
LBXVCF	Blood Chloroform (pg/mL)	(Intercept)	119.581	106.405	132.758	7.72804e-13	NA	1063	6.72267	17.7877	17.9319	Volatile Organic Compounds (VOC)
LBXVCF	Blood Chloroform (pg/mL)	scale(log2(chem_measure))	-0.776979	-2.42744	0.873484	0.370922	0.967232	1063	0.842073	-0.922698	14.8418	Volatile Organic Compounds (VOC)
LBXVCF	Blood Chloroform (pg/mL)	svi	-5.51188	-6.29949	-4.72426	9.19677e-11	NA	1063	0.401846	-13.7164	17.3987	Volatile Organic Compounds (VOC)
LBXVCF	Blood Chloroform (pg/mL)	RIDAGEYR	-0.944815	-1.11279	-0.776835	2.27387e-09	NA	1063	0.085704	-11.0242	17.7518	Volatile Organic Compounds (VOC)
LBXVCF	Blood Chloroform (pg/mL)	RIAGENDRFemale	5.34941	3.20615	7.49267	0.000142014	NA	1063	1.0935	4.89201	16.8012	Volatile Organic Compounds (VOC)
LBXVCF	Blood Chloroform (pg/mL)	scale(log2(LBXCOT_imp))	-2.20557	-4.28681	-0.12432	0.0545314	NA	1063	1.06186	-2.07708	15.7479	Volatile Organic Compounds (VOC)
LBXVCF	Blood Chloroform (pg/mL)	smk_statusFormer smoker	-0.3059	-2.8743	2.2625	0.818077	NA	1063	1.31041	-0.233438	17.8526	Volatile Organic Compounds (VOC)
LBXVCF	Blood Chloroform (pg/mL)	smk_statusCurrent smoker	1.21767	-4.67016	7.1055	0.690716	NA	1063	3.00399	0.405351	15.6245	Volatile Organic Compounds (VOC)
LBXVCF	Blood Chloroform (pg/mL)	total_seafood_grp1-3	3.79118	0.712382	6.86998	0.0269222	NA	1063	1.57082	2.41351	17.6301	Volatile Organic Compounds (VOC)
LBXVCF	Blood Chloroform (pg/mL)	total_seafood_grp4+	4.94193	1.6856	8.19826	0.00819154	NA	1063	1.66139	2.97457	17.8073	Volatile Organic Compounds (VOC)
LBXVCF	Blood Chloroform (pg/mL)	cycle2013-2014	-0.039139	-2.62028	2.542	0.976672	NA	1063	1.31691	-0.0297203	15.3894	Volatile Organic Compounds (VOC)
LBXVCF	Blood Chloroform (pg/mL)	scale(log2(chem_measure)):svi	0.0368667	-0.563091	0.636825	0.905864	0.978456	1063	0.306101	0.12044	13.8523	Volatile Organic Compounds (VOC)
LBXVDB	Blood 1,4-Dichlorobenzene (ng/mL)	(Intercept)	118.969	106.052	131.885	6.93858e-13	NA	1091	6.58998	18.053	17.7918	Volatile Organic Compounds (VOC)
LBXVDB	Blood 1,4-Dichlorobenzene (ng/mL)	scale(log2(chem_measure))	-1.96022	-3.84474	-0.0757136	0.0561837	0.833021	1091	0.961485	-2.03875	18.3061	Volatile Organic Compounds (VOC)
LBXVDB	Blood 1,4-Dichlorobenzene (ng/mL)	svi	-5.40421	-6.10894	-4.69949	1.10061e-11	NA	1091	0.359554	-15.0303	18.1439	Volatile Organic Compounds (VOC)
LBXVDB	Blood 1,4-Dichlorobenzene (ng/mL)	RIDAGEYR	-0.948362	-1.12157	-0.775156	4.58239e-09	NA	1091	0.0883706	-10.7317	17.2828	Volatile Organic Compounds (VOC)
LBXVDB	Blood 1,4-Dichlorobenzene (ng/mL)	RIAGENDRFemale	5.67501	3.48265	7.86737	9.19612e-05	NA	1091	1.11855	5.07353	17.1232	Volatile Organic Compounds (VOC)
LBXVDB	Blood 1,4-Dichlorobenzene (ng/mL)	scale(log2(LBXCOT_imp))	-2.47669	-4.31007	-0.643308	0.0179107	NA	1091	0.935399	-2.64774	15.4838	Volatile Organic Compounds (VOC)
LBXVDB	Blood 1,4-Dichlorobenzene (ng/mL)	smk_statusFormer smoker	-0.461034	-3.01606	2.09399	0.727515	NA	1091	1.30358	-0.353667	18.8456	Volatile Organic Compounds (VOC)
LBXVDB	Blood 1,4-Dichlorobenzene (ng/mL)	smk_statusCurrent smoker	2.62375	-2.76781	8.01531	0.352798	NA	1091	2.7508	0.953815	18.0201	Volatile Organic Compounds (VOC)
LBXVDB	Blood 1,4-Dichlorobenzene (ng/mL)	total_seafood_grp1-3	3.93684	1.02553	6.84815	0.0159239	NA	1091	1.48536	2.65043	18.706	Volatile Organic Compounds (VOC)
LBXVDB	Blood 1,4-Dichlorobenzene (ng/mL)	total_seafood_grp4+	5.46929	2.67687	8.26172	0.00110674	NA	1091	1.4247	3.8389	19.0028	Volatile Organic Compounds (VOC)
LBXVDB	Blood 1,4-Dichlorobenzene (ng/mL)	cycle2013-2014	-0.697065	-2.96033	1.5662	0.554139	NA	1091	1.15473	-0.603662	16.7851	Volatile Organic Compounds (VOC)
LBXVDB	Blood 1,4-Dichlorobenzene (ng/mL)	scale(log2(chem_measure)):svi	0.190909	-0.299492	0.681309	0.457599	0.967232	1091	0.250204	0.763011	14.6115	Volatile Organic Compounds (VOC)
LBXVTO	Blood Toluene (ng/mL)	(Intercept)	112.155	101.221	123.09	7.07457e-05	NA	590	5.57878	20.1039	3.65586	Volatile Organic Compounds (VOC)
LBXVTO	Blood Toluene (ng/mL)	scale(log2(chem_measure))	2.15555	-0.464622	4.77573	0.189534	0.963045	590	1.33682	1.61244	3.62084	Volatile Organic Compounds (VOC)
LBXVTO	Blood Toluene (ng/mL)	svi	-5.3884	-6.23463	-4.54216	0.000417703	NA	590	0.431752	-12.4803	3.62023	Volatile Organic Compounds (VOC)
LBXVTO	Blood Toluene (ng/mL)	RIDAGEYR	-0.827261	-0.977221	-0.6773	0.000744905	NA	590	0.0765104	-10.8124	3.56954	Volatile Organic Compounds (VOC)
LBXVTO	Blood Toluene (ng/mL)	RIAGENDRFemale	3.84692	1.41598	6.27786	0.0442992	NA	590	1.24028	3.10167	3.44063	Volatile Organic Compounds (VOC)
LBXVTO	Blood Toluene (ng/mL)	scale(log2(LBXCOT_imp))	-2.63792	-4.37352	-0.902326	0.0451746	NA	590	0.885509	-2.97899	3.68871	Volatile Organic Compounds (VOC)
LBXVTO	Blood Toluene (ng/mL)	smk_statusFormer smoker	-0.947202	-3.32706	1.43265	0.482452	NA	590	1.21421	-0.780096	3.67962	Volatile Organic Compounds (VOC)
LBXVTO	Blood Toluene (ng/mL)	smk_statusCurrent smoker	4.26119	-3.23196	11.7543	0.333799	NA	590	3.82304	1.11461	3.60266	Volatile Organic Compounds (VOC)
LBXVTO	Blood Toluene (ng/mL)	total_seafood_grp1-3	1.89664	-1.60756	5.40084	0.362284	NA	590	1.78786	1.06085	3.19497	Volatile Organic Compounds (VOC)
LBXVTO	Blood Toluene (ng/mL)	total_seafood_grp4+	5.89565	2.59344	9.19787	0.0330089	NA	590	1.6848	3.49932	3.35968	Volatile Organic Compounds (VOC)
LBXVTO	Blood Toluene (ng/mL)	scale(log2(chem_measure)):svi	-0.431408	-1.36445	0.501637	0.426216	0.967232	590	0.476043	-0.906237	3.29027	Volatile Organic Compounds (VOC)
LBXVXY	Blood m-/p-Xylene (ng/mL)	(Intercept)	116.455	103.635	129.276	3.36091e-13	NA	1066	6.54116	17.8035	18.7451	Volatile Organic Compounds (VOC)
LBXVXY	Blood m-/p-Xylene (ng/mL)	scale(log2(chem_measure))	0.733792	-0.538181	2.00577	0.272443	0.967232	1066	0.648966	1.13071	18.738	Volatile Organic Compounds (VOC)
LBXVXY	Blood m-/p-Xylene (ng/mL)	svi	-5.41688	-6.14101	-4.69276	1.16586e-11	NA	1066	0.36945	-14.662	18.5751	Volatile Organic Compounds (VOC)
LBXVXY	Blood m-/p-Xylene (ng/mL)	RIDAGEYR	-0.892741	-1.069	-0.71648	7.78433e-09	NA	1066	0.089929	-9.92718	18.4722	Volatile Organic Compounds (VOC)
LBXVXY	Blood m-/p-Xylene (ng/mL)	RIAGENDRFemale	5.26506	3.13004	7.40008	0.000137559	NA	1066	1.0893	4.83345	17.7904	Volatile Organic Compounds (VOC)
LBXVXY	Blood m-/p-Xylene (ng/mL)	scale(log2(LBXCOT_imp))	-2.20328	-4.2889	-0.117651	0.053373	NA	1066	1.06409	-2.07056	17.6277	Volatile Organic Compounds (VOC)
LBXVXY	Blood m-/p-Xylene (ng/mL)	smk_statusFormer smoker	-0.709903	-3.2179	1.79809	0.58549	NA	1066	1.27959	-0.55479	19.0631	Volatile Organic Compounds (VOC)
LBXVXY	Blood m-/p-Xylene (ng/mL)	smk_statusCurrent smoker	0.474949	-6.08011	7.03	0.888567	NA	1066	3.34442	0.142012	18.9728	Volatile Organic Compounds (VOC)
LBXVXY	Blood m-/p-Xylene (ng/mL)	total_seafood_grp1-3	3.40898	0.522171	6.2958	0.0327068	NA	1066	1.47286	2.31453	17.9239	Volatile Organic Compounds (VOC)
LBXVXY	Blood m-/p-Xylene (ng/mL)	total_seafood_grp4+	5.50559	2.61365	8.39753	0.00148751	NA	1066	1.47548	3.73139	18.34	Volatile Organic Compounds (VOC)
LBXVXY	Blood m-/p-Xylene (ng/mL)	cycle2013-2014	-0.804733	-3.11702	1.50755	0.504399	NA	1066	1.17974	-0.68213	16.9003	Volatile Organic Compounds (VOC)
LBXVXY	Blood m-/p-Xylene (ng/mL)	scale(log2(chem_measure)):svi	0.293911	-0.487047	1.07487	0.471573	0.967232	1066	0.398448	0.73764	15.7621	Volatile Organic Compounds (VOC)
URX2MH	2-Methylhippuric acid (ng/mL)	(Intercept)	119.847	106.032	133.663	2.79602e-12	NA	704	7.04877	17.0026	17.4028	Volatile Organic Compounds (VOC)
URX2MH	2-Methylhippuric acid (ng/mL)	scale(log2(chem_measure))	1.3002	-0.596234	3.19663	0.195863	0.967232	704	0.967566	1.34378	17.8395	Volatile Organic Compounds (VOC)
URX2MH	2-Methylhippuric acid (ng/mL)	svi	-5.84498	-6.6508	-5.03917	1.45362e-10	NA	704	0.411131	-14.2168	16.1822	Volatile Organic Compounds (VOC)
URX2MH	2-Methylhippuric acid (ng/mL)	RIDAGEYR	-0.940036	-1.14792	-0.732149	6.39302e-08	NA	704	0.106065	-8.86281	17.6845	Volatile Organic Compounds (VOC)
URX2MH	2-Methylhippuric acid (ng/mL)	RIAGENDRFemale	6.71688	3.79226	9.64149	0.000342005	NA	704	1.49215	4.50148	16.4022	Volatile Organic Compounds (VOC)
URX2MH	2-Methylhippuric acid (ng/mL)	scale(log2(LBXCOT_imp))	-1.59339	-3.74196	0.555173	0.163473	NA	704	1.09621	-1.45355	17.8025	Volatile Organic Compounds (VOC)
URX2MH	2-Methylhippuric acid (ng/mL)	smk_statusFormer smoker	-0.736237	-3.46673	1.99425	0.603787	NA	704	1.39311	-0.528486	17.537	Volatile Organic Compounds (VOC)
URX2MH	2-Methylhippuric acid (ng/mL)	smk_statusCurrent smoker	0.479186	-7.67648	8.63485	0.909728	NA	704	4.16105	0.11516	16.2702	Volatile Organic Compounds (VOC)
URX2MH	2-Methylhippuric acid (ng/mL)	scale(log2(URXUCR))	-0.144352	-1.67782	1.38911	0.855773	NA	704	0.782381	-0.184504	17.2238	Volatile Organic Compounds (VOC)
URX2MH	2-Methylhippuric acid (ng/mL)	total_seafood_grp1-3	4.63222	1.13124	8.1332	0.0201187	NA	704	1.78622	2.59332	15.3115	Volatile Organic Compounds (VOC)
URX2MH	2-Methylhippuric acid (ng/mL)	total_seafood_grp4+	6.32419	2.4776	10.1708	0.00475168	NA	704	1.96254	3.22244	17.8913	Volatile Organic Compounds (VOC)
URX2MH	2-Methylhippuric acid (ng/mL)	cycle2013-2014	-1.96886	-4.20676	0.26903	0.102458	NA	704	1.14178	-1.72438	17.3028	Volatile Organic Compounds (VOC)
URX2MH	2-Methylhippuric acid (ng/mL)	scale(log2(chem_measure)):svi	0.0116155	-0.675159	0.69839	0.974032	0.997711	704	0.350395	0.0331496	13.7321	Volatile Organic Compounds (VOC)
URX34M	3-methylhippuric acid & 4-methylhippuric acid (ng/mL)	(Intercept)	118.901	105.063	132.739	3.25093e-12	NA	742	7.06008	16.8413	17.4091	Volatile Organic Compounds (VOC)
URX34M	3-methylhippuric acid & 4-methylhippuric acid (ng/mL)	scale(log2(chem_measure))	0.197071	-1.83899	2.23313	0.851671	0.978456	742	1.03881	0.189709	17.9095	Volatile Organic Compounds (VOC)
URX34M	3-methylhippuric acid & 4-methylhippuric acid (ng/mL)	svi	-5.9118	-6.6631	-5.1605	3.94027e-11	NA	742	0.383317	-15.4227	16.2609	Volatile Organic Compounds (VOC)
URX34M	3-methylhippuric acid & 4-methylhippuric acid (ng/mL)	RIDAGEYR	-0.93237	-1.14001	-0.724734	7.05285e-08	NA	742	0.105937	-8.80121	17.692	Volatile Organic Compounds (VOC)
URX34M	3-methylhippuric acid & 4-methylhippuric acid (ng/mL)	RIAGENDRFemale	6.76126	3.99456	9.52796	0.00019299	NA	742	1.41158	4.78985	16.2274	Volatile Organic Compounds (VOC)
URX34M	3-methylhippuric acid & 4-methylhippuric acid (ng/mL)	scale(log2(LBXCOT_imp))	-1.40871	-3.43175	0.614322	0.189467	NA	742	1.03216	-1.36482	17.6397	Volatile Organic Compounds (VOC)
URX34M	3-methylhippuric acid & 4-methylhippuric acid (ng/mL)	smk_statusFormer smoker	-0.701352	-3.42878	2.02607	0.620502	NA	742	1.39154	-0.50401	17.6083	Volatile Organic Compounds (VOC)
URX34M	3-methylhippuric acid & 4-methylhippuric acid (ng/mL)	smk_statusCurrent smoker	0.889441	-7.24788	9.02676	0.833031	NA	742	4.15169	0.214236	16.2344	Volatile Organic Compounds (VOC)
URX34M	3-methylhippuric acid & 4-methylhippuric acid (ng/mL)	scale(log2(URXUCR))	0.0806518	-1.3748	1.5361	0.914755	NA	742	0.742575	0.108611	17.3843	Volatile Organic Compounds (VOC)
URX34M	3-methylhippuric acid & 4-methylhippuric acid (ng/mL)	total_seafood_grp1-3	5.26649	1.80455	8.72843	0.00936425	NA	742	1.7663	2.98165	14.9086	Volatile Organic Compounds (VOC)
URX34M	3-methylhippuric acid & 4-methylhippuric acid (ng/mL)	total_seafood_grp4+	6.81896	2.98017	10.6577	0.00269791	NA	742	1.95856	3.48161	17.8084	Volatile Organic Compounds (VOC)
URX34M	3-methylhippuric acid & 4-methylhippuric acid (ng/mL)	cycle2013-2014	-1.65618	-3.88949	0.577118	0.163763	NA	742	1.13944	-1.45351	17.5188	Volatile Organic Compounds (VOC)
URX34M	3-methylhippuric acid & 4-methylhippuric acid (ng/mL)	scale(log2(chem_measure)):svi	0.134707	-0.528883	0.798296	0.69611	0.967232	742	0.338566	0.397875	15.6133	Volatile Organic Compounds (VOC)
URXAAM	N-acetyl-S-(2-carbamoylethyl)-L-cysteine (ng/mL)	(Intercept)	120.231	105.818	134.644	5.148e-12	NA	717	7.35371	16.3497	17.4373	Volatile Organic Compounds (VOC)
URXAAM	N-acetyl-S-(2-carbamoylethyl)-L-cysteine (ng/mL)	scale(log2(chem_measure))	-2.16952	-4.79112	0.452078	0.12218	0.835374	717	1.33755	-1.62201	18.0053	Volatile Organic Compounds (VOC)
URXAAM	N-acetyl-S-(2-carbamoylethyl)-L-cysteine (ng/mL)	svi	-5.9524	-6.74915	-5.15564	8.44961e-11	NA	717	0.406506	-14.6428	16.2916	Volatile Organic Compounds (VOC)
URXAAM	N-acetyl-S-(2-carbamoylethyl)-L-cysteine (ng/mL)	RIDAGEYR	-0.946326	-1.16246	-0.730196	9.9361e-08	NA	717	0.11027	-8.58188	17.7449	Volatile Organic Compounds (VOC)
URXAAM	N-acetyl-S-(2-carbamoylethyl)-L-cysteine (ng/mL)	RIAGENDRFemale	7.09367	4.13339	10.054	0.000231168	NA	717	1.51035	4.69671	16.3003	Volatile Organic Compounds (VOC)
URXAAM	N-acetyl-S-(2-carbamoylethyl)-L-cysteine (ng/mL)	scale(log2(LBXCOT_imp))	-1.09568	-3.13726	0.945898	0.307118	NA	717	1.04162	-1.0519	17.5461	Volatile Organic Compounds (VOC)
URXAAM	N-acetyl-S-(2-carbamoylethyl)-L-cysteine (ng/mL)	smk_statusFormer smoker	-0.179268	-2.9581	2.59957	0.900816	NA	717	1.41777	-0.126443	17.5792	Volatile Organic Compounds (VOC)
URXAAM	N-acetyl-S-(2-carbamoylethyl)-L-cysteine (ng/mL)	smk_statusCurrent smoker	1.96094	-5.8281	9.74999	0.628449	NA	717	3.974	0.493443	15.8925	Volatile Organic Compounds (VOC)
URXAAM	N-acetyl-S-(2-carbamoylethyl)-L-cysteine (ng/mL)	scale(log2(URXUCR))	1.25862	-0.615266	3.1325	0.205026	NA	717	0.956062	1.31646	17.4755	Volatile Organic Compounds (VOC)
URXAAM	N-acetyl-S-(2-carbamoylethyl)-L-cysteine (ng/mL)	total_seafood_grp1-3	4.51882	1.10943	7.92822	0.0198192	NA	717	1.73949	2.59779	15.4671	Volatile Organic Compounds (VOC)
URXAAM	N-acetyl-S-(2-carbamoylethyl)-L-cysteine (ng/mL)	total_seafood_grp4+	6.21212	2.50128	9.92297	0.00416814	NA	717	1.89329	3.28113	17.9265	Volatile Organic Compounds (VOC)
URXAAM	N-acetyl-S-(2-carbamoylethyl)-L-cysteine (ng/mL)	cycle2013-2014	-1.85159	-4.26453	0.561354	0.150429	NA	717	1.23109	-1.50402	17.4811	Volatile Organic Compounds (VOC)
URXAAM	N-acetyl-S-(2-carbamoylethyl)-L-cysteine (ng/mL)	scale(log2(chem_measure)):svi	0.598447	-0.200504	1.3974	0.159596	0.879977	717	0.407628	1.46812	17.7232	Volatile Organic Compounds (VOC)
URXAMC	N-acetyl-S-(N-methylcarbamoyl)-L-cysteine (ng/mL)	(Intercept)	118.483	104.583	132.383	3.89526e-12	NA	740	7.09183	16.707	17.3586	Volatile Organic Compounds (VOC)
URXAMC	N-acetyl-S-(N-methylcarbamoyl)-L-cysteine (ng/mL)	scale(log2(chem_measure))	0.714291	-1.44661	2.87519	0.525277	0.967232	740	1.1025	0.647884	17.9151	Volatile Organic Compounds (VOC)
URXAMC	N-acetyl-S-(N-methylcarbamoyl)-L-cysteine (ng/mL)	svi	-5.90868	-6.69993	-5.11742	7.36223e-11	NA	740	0.403701	-14.6363	16.4549	Volatile Organic Compounds (VOC)
URXAMC	N-acetyl-S-(N-methylcarbamoyl)-L-cysteine (ng/mL)	RIDAGEYR	-0.925465	-1.13727	-0.713657	1.05157e-07	NA	740	0.108065	-8.56396	17.6845	Volatile Organic Compounds (VOC)
URXAMC	N-acetyl-S-(N-methylcarbamoyl)-L-cysteine (ng/mL)	RIAGENDRFemale	6.67283	3.8729	9.47275	0.000247861	NA	740	1.42853	4.6711	16.1937	Volatile Organic Compounds (VOC)
URXAMC	N-acetyl-S-(N-methylcarbamoyl)-L-cysteine (ng/mL)	scale(log2(LBXCOT_imp))	-1.42396	-3.645	0.797074	0.225067	NA	740	1.13318	-1.25661	17.8789	Volatile Organic Compounds (VOC)
URXAMC	N-acetyl-S-(N-methylcarbamoyl)-L-cysteine (ng/mL)	smk_statusFormer smoker	-0.79293	-3.4888	1.90294	0.57157	NA	740	1.37544	-0.57649	17.634	Volatile Organic Compounds (VOC)
URXAMC	N-acetyl-S-(N-methylcarbamoyl)-L-cysteine (ng/mL)	smk_statusCurrent smoker	0.712698	-7.12226	8.54766	0.860706	NA	740	3.99743	0.178289	16.206	Volatile Organic Compounds (VOC)
URXAMC	N-acetyl-S-(N-methylcarbamoyl)-L-cysteine (ng/mL)	scale(log2(URXUCR))	-0.0609459	-1.99169	1.8698	0.951364	NA	740	0.985073	-0.0618694	17.6073	Volatile Organic Compounds (VOC)
URXAMC	N-acetyl-S-(N-methylcarbamoyl)-L-cysteine (ng/mL)	total_seafood_grp1-3	5.27704	1.71065	8.84343	0.0106746	NA	740	1.81959	2.90013	15.5544	Volatile Organic Compounds (VOC)
URXAMC	N-acetyl-S-(N-methylcarbamoyl)-L-cysteine (ng/mL)	total_seafood_grp4+	6.82986	2.87566	10.7841	0.00331215	NA	740	2.01745	3.38539	17.9238	Volatile Organic Compounds (VOC)
URXAMC	N-acetyl-S-(N-methylcarbamoyl)-L-cysteine (ng/mL)	cycle2013-2014	-1.67558	-3.97089	0.61974	0.170131	NA	740	1.17108	-1.4308	17.472	Volatile Organic Compounds (VOC)
URXAMC	N-acetyl-S-(N-methylcarbamoyl)-L-cysteine (ng/mL)	scale(log2(chem_measure)):svi	-0.0455041	-0.86647	0.775462	0.91498	0.978456	740	0.41886	-0.108638	14.4896	Volatile Organic Compounds (VOC)
URXATC	2-Aminothiazole-4-carboxylic acid (ng/mL)	(Intercept)	120.76	106.44	135.08	4.34467e-12	NA	725	7.30616	16.5285	17.4279	Volatile Organic Compounds (VOC)
URXATC	2-Aminothiazole-4-carboxylic acid (ng/mL)	scale(log2(chem_measure))	0.112826	-2.43089	2.65655	0.931697	0.981788	725	1.29782	0.0869357	17.7348	Volatile Organic Compounds (VOC)
URXATC	2-Aminothiazole-4-carboxylic acid (ng/mL)	svi	-5.89379	-6.6665	-5.12108	6.03946e-11	NA	725	0.394242	-14.9497	16.3138	Volatile Organic Compounds (VOC)
URXATC	2-Aminothiazole-4-carboxylic acid (ng/mL)	RIDAGEYR	-0.951688	-1.16372	-0.739653	6.84717e-08	NA	725	0.108181	-8.79718	17.7717	Volatile Organic Compounds (VOC)
URXATC	2-Aminothiazole-4-carboxylic acid (ng/mL)	RIAGENDRFemale	6.33008	3.72492	8.93523	0.000180837	NA	725	1.32916	4.76247	16.993	Volatile Organic Compounds (VOC)
URXATC	2-Aminothiazole-4-carboxylic acid (ng/mL)	scale(log2(LBXCOT_imp))	-1.28956	-3.37684	0.797731	0.242087	NA	725	1.06494	-1.21092	17.4344	Volatile Organic Compounds (VOC)
URXATC	2-Aminothiazole-4-carboxylic acid (ng/mL)	smk_statusFormer smoker	-0.330893	-2.92481	2.26302	0.805521	NA	725	1.32343	-0.250027	17.2442	Volatile Organic Compounds (VOC)
URXATC	2-Aminothiazole-4-carboxylic acid (ng/mL)	smk_statusCurrent smoker	1.02766	-7.24925	9.30457	0.81077	NA	725	4.22291	0.243353	16.2924	Volatile Organic Compounds (VOC)
URXATC	2-Aminothiazole-4-carboxylic acid (ng/mL)	scale(log2(URXUCR))	0.187567	-1.53189	1.90703	0.83312	NA	725	0.877276	0.213806	17.8611	Volatile Organic Compounds (VOC)
URXATC	2-Aminothiazole-4-carboxylic acid (ng/mL)	total_seafood_grp1-3	4.92149	1.30259	8.54039	0.0176262	NA	725	1.84638	2.66548	15.0139	Volatile Organic Compounds (VOC)
URXATC	2-Aminothiazole-4-carboxylic acid (ng/mL)	total_seafood_grp4+	6.29085	2.44084	10.1409	0.00505059	NA	725	1.96429	3.20261	17.5727	Volatile Organic Compounds (VOC)
URXATC	2-Aminothiazole-4-carboxylic acid (ng/mL)	cycle2013-2014	-1.63422	-3.98402	0.715575	0.190209	NA	725	1.19888	-1.36313	17.4139	Volatile Organic Compounds (VOC)
URXATC	2-Aminothiazole-4-carboxylic acid (ng/mL)	scale(log2(chem_measure)):svi	0.0962387	-0.792912	0.985389	0.834966	0.978008	725	0.453648	0.212144	14.4124	Volatile Organic Compounds (VOC)
URXBMA	N-Acetyl-S-(benzyl)-L-cysteine (ng/mL)	(Intercept)	119.026	105.149	132.903	3.07409e-12	NA	740	7.0802	16.8111	17.4965	Volatile Organic Compounds (VOC)
URXBMA	N-Acetyl-S-(benzyl)-L-cysteine (ng/mL)	scale(log2(chem_measure))	0.176857	-3.21861	3.57232	0.919803	0.978456	740	1.73238	0.102089	18.1919	Volatile Organic Compounds (VOC)
URXBMA	N-Acetyl-S-(benzyl)-L-cysteine (ng/mL)	svi	-5.91344	-6.67711	-5.14976	3.97485e-11	NA	740	0.389632	-15.177	16.5188	Volatile Organic Compounds (VOC)
URXBMA	N-Acetyl-S-(benzyl)-L-cysteine (ng/mL)	RIDAGEYR	-0.934938	-1.14401	-0.72587	7.10341e-08	NA	740	0.106667	-8.76499	17.8089	Volatile Organic Compounds (VOC)
URXBMA	N-Acetyl-S-(benzyl)-L-cysteine (ng/mL)	RIAGENDRFemale	6.90426	4.02108	9.78744	0.000231673	NA	740	1.47101	4.69355	16.3282	Volatile Organic Compounds (VOC)
URXBMA	N-Acetyl-S-(benzyl)-L-cysteine (ng/mL)	scale(log2(LBXCOT_imp))	-1.26017	-3.27408	0.75375	0.236334	NA	740	1.02751	-1.22643	17.4454	Volatile Organic Compounds (VOC)
URXBMA	N-Acetyl-S-(benzyl)-L-cysteine (ng/mL)	smk_statusFormer smoker	-0.594393	-3.27871	2.08992	0.669553	NA	740	1.36955	-0.434007	17.6141	Volatile Organic Compounds (VOC)
URXBMA	N-Acetyl-S-(benzyl)-L-cysteine (ng/mL)	smk_statusCurrent smoker	1.18198	-6.84482	9.20878	0.776553	NA	740	4.09531	0.288617	16.1183	Volatile Organic Compounds (VOC)
URXBMA	N-Acetyl-S-(benzyl)-L-cysteine (ng/mL)	scale(log2(URXUCR))	0.202482	-1.40665	1.81162	0.808115	NA	740	0.820987	0.246632	17.1863	Volatile Organic Compounds (VOC)
URXBMA	N-Acetyl-S-(benzyl)-L-cysteine (ng/mL)	total_seafood_grp1-3	5.24785	1.78015	8.71556	0.00958203	NA	740	1.76924	2.96617	15.0547	Volatile Organic Compounds (VOC)
URXBMA	N-Acetyl-S-(benzyl)-L-cysteine (ng/mL)	total_seafood_grp4+	6.84352	3.08486	10.6022	0.00222042	NA	740	1.91768	3.56864	17.8402	Volatile Organic Compounds (VOC)
URXBMA	N-Acetyl-S-(benzyl)-L-cysteine (ng/mL)	cycle2013-2014	-1.76738	-4.01089	0.476129	0.140564	NA	740	1.14465	-1.54404	17.4071	Volatile Organic Compounds (VOC)
URXBMA	N-Acetyl-S-(benzyl)-L-cysteine (ng/mL)	scale(log2(chem_measure)):svi	-0.00982371	-0.942179	0.922532	0.983749	0.997711	740	0.475692	-0.0206514	18.1241	Volatile Organic Compounds (VOC)
URXBPM	N-Acetyl-S-(n-propyl)-L-cysteine (ng/mL)	(Intercept)	116.961	103.475	130.446	2.47221e-12	NA	729	6.8803	16.9993	17.5307	Volatile Organic Compounds (VOC)
URXBPM	N-Acetyl-S-(n-propyl)-L-cysteine (ng/mL)	scale(log2(chem_measure))	0.81409	-1.58517	3.21335	0.514605	0.967232	729	1.22411	0.665044	17.6802	Volatile Organic Compounds (VOC)
URXBPM	N-Acetyl-S-(n-propyl)-L-cysteine (ng/mL)	svi	-6.04468	-6.78516	-5.30421	2.32249e-11	NA	729	0.377795	-15.9999	16.2258	Volatile Organic Compounds (VOC)
URXBPM	N-Acetyl-S-(n-propyl)-L-cysteine (ng/mL)	RIDAGEYR	-0.884771	-1.0742	-0.695342	4.01625e-08	NA	729	0.096647	-9.15466	17.6624	Volatile Organic Compounds (VOC)
URXBPM	N-Acetyl-S-(n-propyl)-L-cysteine (ng/mL)	RIAGENDRFemale	7.0374	4.0514	10.0234	0.000271563	NA	729	1.52346	4.61934	16.2972	Volatile Organic Compounds (VOC)
URXBPM	N-Acetyl-S-(n-propyl)-L-cysteine (ng/mL)	scale(log2(LBXCOT_imp))	-1.21532	-3.21864	0.787997	0.250556	NA	729	1.0221	-1.18904	17.2261	Volatile Organic Compounds (VOC)
URXBPM	N-Acetyl-S-(n-propyl)-L-cysteine (ng/mL)	smk_statusFormer smoker	-0.985197	-3.53923	1.56883	0.459654	NA	729	1.30308	-0.756055	17.5352	Volatile Organic Compounds (VOC)
URXBPM	N-Acetyl-S-(n-propyl)-L-cysteine (ng/mL)	smk_statusCurrent smoker	1.36093	-6.74867	9.47052	0.746493	NA	729	4.13755	0.328921	15.9569	Volatile Organic Compounds (VOC)
URXBPM	N-Acetyl-S-(n-propyl)-L-cysteine (ng/mL)	scale(log2(URXUCR))	0.396278	-0.965761	1.75832	0.575924	NA	729	0.694918	0.570251	17.0998	Volatile Organic Compounds (VOC)
URXBPM	N-Acetyl-S-(n-propyl)-L-cysteine (ng/mL)	total_seafood_grp1-3	3.99354	1.04505	6.94203	0.018291	NA	729	1.50433	2.6547	14.6598	Volatile Organic Compounds (VOC)
URXBPM	N-Acetyl-S-(n-propyl)-L-cysteine (ng/mL)	total_seafood_grp4+	5.66102	2.23565	9.08639	0.00460248	NA	729	1.74764	3.23924	17.8023	Volatile Organic Compounds (VOC)
URXBPM	N-Acetyl-S-(n-propyl)-L-cysteine (ng/mL)	cycle2013-2014	-1.65103	-3.99173	0.689675	0.184173	NA	729	1.19424	-1.3825	17.5373	Volatile Organic Compounds (VOC)
URXBPM	N-Acetyl-S-(n-propyl)-L-cysteine (ng/mL)	scale(log2(chem_measure)):svi	-0.102471	-0.973894	0.768951	0.820625	0.975787	729	0.444603	-0.230478	16.0905	Volatile Organic Compounds (VOC)
URXCEM	N-acetyl-S-(2-Carboxyethyl)-L-cysteine (ng/mL)	(Intercept)	117.97	104.048	131.892	3.55436e-12	NA	741	7.10292	16.6087	17.5534	Volatile Organic Compounds (VOC)
URXCEM	N-acetyl-S-(2-Carboxyethyl)-L-cysteine (ng/mL)	scale(log2(chem_measure))	-1.11453	-3.50604	1.27698	0.373168	0.967232	741	1.22016	-0.913435	17.8793	Volatile Organic Compounds (VOC)
URXCEM	N-acetyl-S-(2-Carboxyethyl)-L-cysteine (ng/mL)	svi	-5.91016	-6.66571	-5.15461	4.58779e-11	NA	741	0.385484	-15.3318	16.1944	Volatile Organic Compounds (VOC)
URXCEM	N-acetyl-S-(2-Carboxyethyl)-L-cysteine (ng/mL)	RIDAGEYR	-0.92013	-1.13071	-0.709552	9.86442e-08	NA	741	0.107438	-8.56431	17.8294	Volatile Organic Compounds (VOC)
URXCEM	N-acetyl-S-(2-Carboxyethyl)-L-cysteine (ng/mL)	RIAGENDRFemale	6.8383	4.00613	9.67046	0.000211118	NA	741	1.44498	4.73244	16.4055	Volatile Organic Compounds (VOC)
URXCEM	N-acetyl-S-(2-Carboxyethyl)-L-cysteine (ng/mL)	scale(log2(LBXCOT_imp))	-1.38237	-3.50674	0.741994	0.218531	NA	741	1.08386	-1.27542	17.8286	Volatile Organic Compounds (VOC)
URXCEM	N-acetyl-S-(2-Carboxyethyl)-L-cysteine (ng/mL)	smk_statusFormer smoker	-0.625643	-3.30107	2.04978	0.652343	NA	741	1.36501	-0.458342	17.5119	Volatile Organic Compounds (VOC)
URXCEM	N-acetyl-S-(2-Carboxyethyl)-L-cysteine (ng/mL)	smk_statusCurrent smoker	1.18622	-6.71533	9.08777	0.772397	NA	741	4.0314	0.294246	15.8164	Volatile Organic Compounds (VOC)
URXCEM	N-acetyl-S-(2-Carboxyethyl)-L-cysteine (ng/mL)	scale(log2(URXUCR))	0.26314	-1.51838	2.04466	0.775529	NA	741	0.908937	0.289503	17.8654	Volatile Organic Compounds (VOC)
URXCEM	N-acetyl-S-(2-Carboxyethyl)-L-cysteine (ng/mL)	total_seafood_grp1-3	5.27454	1.82008	8.72899	0.00908708	NA	741	1.76248	2.99268	15.0379	Volatile Organic Compounds (VOC)
URXCEM	N-acetyl-S-(2-Carboxyethyl)-L-cysteine (ng/mL)	total_seafood_grp4+	6.78979	3.03156	10.548	0.00237175	NA	741	1.91747	3.54102	17.773	Volatile Organic Compounds (VOC)
URXCEM	N-acetyl-S-(2-Carboxyethyl)-L-cysteine (ng/mL)	cycle2013-2014	-1.77337	-4.06228	0.51554	0.14681	NA	741	1.16781	-1.51854	17.4281	Volatile Organic Compounds (VOC)
URXCEM	N-acetyl-S-(2-Carboxyethyl)-L-cysteine (ng/mL)	scale(log2(chem_measure)):svi	0.60246	-0.110897	1.31582	0.11826	0.835374	741	0.363957	1.6553	15.2741	Volatile Organic Compounds (VOC)
URXCYM	N-acetyl-S-(2-cyanoethyl)-L-cysteine (ng/mL)	(Intercept)	120.796	106.736	134.856	2.51871e-12	NA	734	7.1734	16.8395	17.6722	Volatile Organic Compounds (VOC)
URXCYM	N-acetyl-S-(2-cyanoethyl)-L-cysteine (ng/mL)	scale(log2(chem_measure))	1.91419	-0.648896	4.47728	0.161628	0.879977	734	1.3077	1.46379	16.8775	Volatile Organic Compounds (VOC)
URXCYM	N-acetyl-S-(2-cyanoethyl)-L-cysteine (ng/mL)	svi	-5.91721	-6.67645	-5.15797	3.22321e-11	NA	734	0.387367	-15.2755	16.6382	Volatile Organic Compounds (VOC)
URXCYM	N-acetyl-S-(2-cyanoethyl)-L-cysteine (ng/mL)	RIDAGEYR	-0.95935	-1.16399	-0.754708	3.4729e-08	NA	734	0.104409	-9.1884	17.8504	Volatile Organic Compounds (VOC)
URXCYM	N-acetyl-S-(2-cyanoethyl)-L-cysteine (ng/mL)	RIAGENDRFemale	7.00577	4.02652	9.98502	0.000258888	NA	734	1.52003	4.60898	16.7646	Volatile Organic Compounds (VOC)
URXCYM	N-acetyl-S-(2-cyanoethyl)-L-cysteine (ng/mL)	scale(log2(LBXCOT_imp))	-2.58512	-4.98486	-0.185379	0.0496039	NA	734	1.22436	-2.11141	17.2684	Volatile Organic Compounds (VOC)
URXCYM	N-acetyl-S-(2-cyanoethyl)-L-cysteine (ng/mL)	smk_statusFormer smoker	-0.553369	-3.12287	2.01614	0.678064	NA	734	1.31097	-0.422106	17.5815	Volatile Organic Compounds (VOC)
URXCYM	N-acetyl-S-(2-cyanoethyl)-L-cysteine (ng/mL)	smk_statusCurrent smoker	-1.08647	-8.47561	6.30267	0.776816	NA	734	3.76997	-0.28819	16.3799	Volatile Organic Compounds (VOC)
URXCYM	N-acetyl-S-(2-cyanoethyl)-L-cysteine (ng/mL)	scale(log2(URXUCR))	-0.219717	-1.52487	1.08544	0.745403	NA	734	0.665895	-0.329958	17.2574	Volatile Organic Compounds (VOC)
URXCYM	N-acetyl-S-(2-cyanoethyl)-L-cysteine (ng/mL)	total_seafood_grp1-3	5.44011	1.94006	8.94017	0.00809905	NA	734	1.78574	3.04641	15.128	Volatile Organic Compounds (VOC)
URXCYM	N-acetyl-S-(2-cyanoethyl)-L-cysteine (ng/mL)	total_seafood_grp4+	6.70598	2.89671	10.5152	0.0028726	NA	734	1.9435	3.45046	17.9	Volatile Organic Compounds (VOC)
URXCYM	N-acetyl-S-(2-cyanoethyl)-L-cysteine (ng/mL)	cycle2013-2014	-1.82426	-4.04558	0.397056	0.125374	NA	734	1.13333	-1.60965	17.4893	Volatile Organic Compounds (VOC)
URXCYM	N-acetyl-S-(2-cyanoethyl)-L-cysteine (ng/mL)	scale(log2(chem_measure)):svi	0.159601	-0.532445	0.851647	0.660483	0.967232	734	0.353085	0.452019	10.4619	Volatile Organic Compounds (VOC)
URXDHB	N-acetyl-S-(3,4-dihydroxybutyl)-L-cysteine (ng/mL)	(Intercept)	118.191	104.609	131.773	2.94009e-12	NA	743	6.92952	17.0561	17.3001	Volatile Organic Compounds (VOC)
URXDHB	N-acetyl-S-(3,4-dihydroxybutyl)-L-cysteine (ng/mL)	scale(log2(chem_measure))	-0.984508	-3.70094	1.73193	0.486569	0.967232	743	1.38594	-0.710356	18.034	Volatile Organic Compounds (VOC)
URXDHB	N-acetyl-S-(3,4-dihydroxybutyl)-L-cysteine (ng/mL)	svi	-5.94179	-6.6995	-5.18408	3.57638e-11	NA	743	0.386586	-15.3699	16.4216	Volatile Organic Compounds (VOC)
URXDHB	N-acetyl-S-(3,4-dihydroxybutyl)-L-cysteine (ng/mL)	RIDAGEYR	-0.920027	-1.12654	-0.71351	7.93092e-08	NA	743	0.105366	-8.73173	17.6875	Volatile Organic Compounds (VOC)
URXDHB	N-acetyl-S-(3,4-dihydroxybutyl)-L-cysteine (ng/mL)	RIAGENDRFemale	6.88099	4.08767	9.67431	0.000180115	NA	743	1.42516	4.82821	16.1692	Volatile Organic Compounds (VOC)
URXDHB	N-acetyl-S-(3,4-dihydroxybutyl)-L-cysteine (ng/mL)	scale(log2(LBXCOT_imp))	-1.2282	-3.40319	0.946789	0.283317	NA	743	1.10969	-1.1068	17.5567	Volatile Organic Compounds (VOC)
URXDHB	N-acetyl-S-(3,4-dihydroxybutyl)-L-cysteine (ng/mL)	smk_statusFormer smoker	-0.680493	-3.3649	2.00392	0.625441	NA	743	1.3696	-0.496857	17.5939	Volatile Organic Compounds (VOC)
URXDHB	N-acetyl-S-(3,4-dihydroxybutyl)-L-cysteine (ng/mL)	smk_statusCurrent smoker	1.39792	-6.54433	9.34017	0.734551	NA	743	4.05217	0.344981	16.1861	Volatile Organic Compounds (VOC)
URXDHB	N-acetyl-S-(3,4-dihydroxybutyl)-L-cysteine (ng/mL)	scale(log2(URXUCR))	0.827295	-1.16121	2.8158	0.426009	NA	743	1.01454	0.815436	17.1412	Volatile Organic Compounds (VOC)
URXDHB	N-acetyl-S-(3,4-dihydroxybutyl)-L-cysteine (ng/mL)	total_seafood_grp1-3	5.21693	1.76158	8.67227	0.00981642	NA	743	1.76293	2.95924	14.8799	Volatile Organic Compounds (VOC)
URXDHB	N-acetyl-S-(3,4-dihydroxybutyl)-L-cysteine (ng/mL)	total_seafood_grp4+	6.75857	2.96667	10.5505	0.00263563	NA	743	1.93464	3.49345	17.7674	Volatile Organic Compounds (VOC)
URXDHB	N-acetyl-S-(3,4-dihydroxybutyl)-L-cysteine (ng/mL)	cycle2013-2014	-1.85429	-4.04315	0.334574	0.114555	NA	743	1.11677	-1.66041	17.5877	Volatile Organic Compounds (VOC)
URXDHB	N-acetyl-S-(3,4-dihydroxybutyl)-L-cysteine (ng/mL)	scale(log2(chem_measure)):svi	0.177664	-0.599175	0.954503	0.660017	0.967232	743	0.396346	0.448255	15.8996	Volatile Organic Compounds (VOC)
URXHP2	N-acetyl-S-(2-hydroxypropyl)-L-cysteine (ng/mL)	(Intercept)	118.191	104.024	132.357	5.01529e-12	NA	736	7.22772	16.3524	17.4619	Volatile Organic Compounds (VOC)
URXHP2	N-acetyl-S-(2-hydroxypropyl)-L-cysteine (ng/mL)	scale(log2(chem_measure))	0.356847	-1.21507	1.92876	0.662205	0.967232	736	0.801997	0.444947	16.3135	Volatile Organic Compounds (VOC)
URXHP2	N-acetyl-S-(2-hydroxypropyl)-L-cysteine (ng/mL)	svi	-5.86597	-6.62736	-5.10458	4.60665e-11	NA	736	0.388463	-15.1005	16.4426	Volatile Organic Compounds (VOC)
URXHP2	N-acetyl-S-(2-hydroxypropyl)-L-cysteine (ng/mL)	RIDAGEYR	-0.919878	-1.13088	-0.708875	1.06483e-07	NA	736	0.107655	-8.54472	17.73	Volatile Organic Compounds (VOC)
URXHP2	N-acetyl-S-(2-hydroxypropyl)-L-cysteine (ng/mL)	RIAGENDRFemale	6.76391	3.98256	9.54526	0.000197679	NA	736	1.41906	4.76648	16.3756	Volatile Organic Compounds (VOC)
URXHP2	N-acetyl-S-(2-hydroxypropyl)-L-cysteine (ng/mL)	scale(log2(LBXCOT_imp))	-1.4515	-3.59221	0.689208	0.200646	NA	736	1.0922	-1.32897	17.7957	Volatile Organic Compounds (VOC)
URXHP2	N-acetyl-S-(2-hydroxypropyl)-L-cysteine (ng/mL)	smk_statusFormer smoker	-0.838093	-3.48731	1.81112	0.543203	NA	736	1.35164	-0.620056	17.5191	Volatile Organic Compounds (VOC)
URXHP2	N-acetyl-S-(2-hydroxypropyl)-L-cysteine (ng/mL)	smk_statusCurrent smoker	0.749672	-7.51393	9.01327	0.861091	NA	736	4.21612	0.177811	16.0911	Volatile Organic Compounds (VOC)
URXHP2	N-acetyl-S-(2-hydroxypropyl)-L-cysteine (ng/mL)	scale(log2(URXUCR))	-0.0845792	-1.79608	1.62693	0.923914	NA	736	0.873217	-0.0968594	17.8982	Volatile Organic Compounds (VOC)
URXHP2	N-acetyl-S-(2-hydroxypropyl)-L-cysteine (ng/mL)	total_seafood_grp1-3	5.19278	1.71197	8.67359	0.0104406	NA	736	1.77592	2.92399	15.0548	Volatile Organic Compounds (VOC)
URXHP2	N-acetyl-S-(2-hydroxypropyl)-L-cysteine (ng/mL)	total_seafood_grp4+	6.63429	2.81569	10.4529	0.00318437	NA	736	1.94826	3.40523	17.8529	Volatile Organic Compounds (VOC)
URXHP2	N-acetyl-S-(2-hydroxypropyl)-L-cysteine (ng/mL)	cycle2013-2014	-1.80971	-4.11256	0.493147	0.141454	NA	736	1.17493	-1.54027	17.428	Volatile Organic Compounds (VOC)
URXHP2	N-acetyl-S-(2-hydroxypropyl)-L-cysteine (ng/mL)	scale(log2(chem_measure)):svi	0.259885	-0.435168	0.954937	0.475662	0.967232	736	0.354619	0.732856	14.0908	Volatile Organic Compounds (VOC)
URXHPM	N-acetyl-S-(3-Hydroxypropyl)-L-cysteine (ng/mL)	(Intercept)	119.214	105.316	133.113	2.92322e-12	NA	737	7.09106	16.8119	17.5473	Volatile Organic Compounds (VOC)
URXHPM	N-acetyl-S-(3-Hydroxypropyl)-L-cysteine (ng/mL)	scale(log2(chem_measure))	-0.872498	-3.08933	1.34433	0.451071	0.967232	737	1.13103	-0.771416	16.9671	Volatile Organic Compounds (VOC)
URXHPM	N-acetyl-S-(3-Hydroxypropyl)-L-cysteine (ng/mL)	svi	-5.90407	-6.6555	-5.15265	4.17535e-11	NA	737	0.38338	-15.4	16.2229	Volatile Organic Compounds (VOC)
URXHPM	N-acetyl-S-(3-Hydroxypropyl)-L-cysteine (ng/mL)	RIDAGEYR	-0.940431	-1.1466	-0.734258	5.26431e-08	NA	737	0.10519	-8.94028	17.8284	Volatile Organic Compounds (VOC)
URXHPM	N-acetyl-S-(3-Hydroxypropyl)-L-cysteine (ng/mL)	RIAGENDRFemale	6.74022	3.98454	9.49591	0.000183102	NA	737	1.40596	4.79403	16.496	Volatile Organic Compounds (VOC)
URXHPM	N-acetyl-S-(3-Hydroxypropyl)-L-cysteine (ng/mL)	scale(log2(LBXCOT_imp))	-1.40916	-3.60086	0.782529	0.223934	NA	737	1.11821	-1.2602	17.7292	Volatile Organic Compounds (VOC)
URXHPM	N-acetyl-S-(3-Hydroxypropyl)-L-cysteine (ng/mL)	smk_statusFormer smoker	-0.419047	-3.29534	2.45725	0.778549	NA	737	1.4675	-0.285552	17.6312	Volatile Organic Compounds (VOC)
URXHPM	N-acetyl-S-(3-Hydroxypropyl)-L-cysteine (ng/mL)	smk_statusCurrent smoker	0.922527	-6.6726	8.51765	0.814758	NA	737	3.87506	0.238068	16.511	Volatile Organic Compounds (VOC)
URXHPM	N-acetyl-S-(3-Hydroxypropyl)-L-cysteine (ng/mL)	scale(log2(URXUCR))	0.229035	-1.42695	1.88502	0.789599	NA	737	0.84489	0.271083	16.9593	Volatile Organic Compounds (VOC)
URXHPM	N-acetyl-S-(3-Hydroxypropyl)-L-cysteine (ng/mL)	total_seafood_grp1-3	5.3129	1.93007	8.69573	0.00747219	NA	737	1.72593	3.07828	15.3754	Volatile Organic Compounds (VOC)
URXHPM	N-acetyl-S-(3-Hydroxypropyl)-L-cysteine (ng/mL)	total_seafood_grp4+	6.95828	3.22294	10.6936	0.00183987	NA	737	1.90579	3.65113	17.9079	Volatile Organic Compounds (VOC)
URXHPM	N-acetyl-S-(3-Hydroxypropyl)-L-cysteine (ng/mL)	cycle2013-2014	-1.61009	-3.92233	0.702145	0.189642	NA	737	1.17971	-1.36482	17.4601	Volatile Organic Compounds (VOC)
URXHPM	N-acetyl-S-(3-Hydroxypropyl)-L-cysteine (ng/mL)	scale(log2(chem_measure)):svi	0.500707	-0.254197	1.25561	0.220092	0.967232	737	0.385155	1.30001	11.0359	Volatile Organic Compounds (VOC)
URXMAD	Mandelic acid (ng/mL)	(Intercept)	118.886	104.449	133.324	6.13094e-12	NA	732	7.36612	16.1396	17.4772	Volatile Organic Compounds (VOC)
URXMAD	Mandelic acid (ng/mL)	scale(log2(chem_measure))	-0.164573	-2.16671	1.83756	0.873837	0.978456	732	1.0215	-0.161109	17.6557	Volatile Organic Compounds (VOC)
URXMAD	Mandelic acid (ng/mL)	svi	-5.92458	-6.67884	-5.17031	3.13252e-11	NA	732	0.384827	-15.3954	16.537	Volatile Organic Compounds (VOC)
URXMAD	Mandelic acid (ng/mL)	RIDAGEYR	-0.934526	-1.1495	-0.719552	1.08943e-07	NA	732	0.109681	-8.52043	17.7721	Volatile Organic Compounds (VOC)
URXMAD	Mandelic acid (ng/mL)	RIAGENDRFemale	6.55123	3.78767	9.31479	0.000261834	NA	732	1.40998	4.64633	16.1702	Volatile Organic Compounds (VOC)
URXMAD	Mandelic acid (ng/mL)	scale(log2(LBXCOT_imp))	-1.3457	-3.47142	0.780012	0.23097	NA	732	1.08455	-1.2408	17.5963	Volatile Organic Compounds (VOC)
URXMAD	Mandelic acid (ng/mL)	smk_statusFormer smoker	-0.627161	-3.43135	2.17702	0.666429	NA	732	1.43071	-0.438358	17.7025	Volatile Organic Compounds (VOC)
URXMAD	Mandelic acid (ng/mL)	smk_statusCurrent smoker	0.799753	-7.3337	8.9332	0.849569	NA	732	4.14972	0.192725	16.2077	Volatile Organic Compounds (VOC)
URXMAD	Mandelic acid (ng/mL)	scale(log2(URXUCR))	0.179231	-1.57425	1.93272	0.84352	NA	732	0.894636	0.20034	17.5347	Volatile Organic Compounds (VOC)
URXMAD	Mandelic acid (ng/mL)	total_seafood_grp1-3	5.49055	2.00758	8.97352	0.00748939	NA	732	1.77703	3.08974	14.9641	Volatile Organic Compounds (VOC)
URXMAD	Mandelic acid (ng/mL)	total_seafood_grp4+	7.32748	3.57967	11.0753	0.00124858	NA	732	1.91215	3.83207	17.741	Volatile Organic Compounds (VOC)
URXMAD	Mandelic acid (ng/mL)	cycle2013-2014	-1.54743	-3.90457	0.809708	0.214895	NA	732	1.20262	-1.28671	17.5639	Volatile Organic Compounds (VOC)
URXMAD	Mandelic acid (ng/mL)	scale(log2(chem_measure)):svi	0.163993	-0.540365	0.868352	0.654349	0.967232	732	0.359366	0.456341	15.8151	Volatile Organic Compounds (VOC)
URXMB3	N-Acetyl-S-(4-hydroxy-2-butenyl)-L-Cysteine (ng/mL)	(Intercept)	119.988	105.699	134.277	4.15707e-12	NA	721	7.29025	16.4587	17.5466	Volatile Organic Compounds (VOC)
URXMB3	N-Acetyl-S-(4-hydroxy-2-butenyl)-L-Cysteine (ng/mL)	scale(log2(chem_measure))	-0.593727	-2.95839	1.77093	0.628787	0.967232	721	1.20646	-0.492123	17.3903	Volatile Organic Compounds (VOC)
URXMB3	N-Acetyl-S-(4-hydroxy-2-butenyl)-L-Cysteine (ng/mL)	svi	-5.95147	-6.72412	-5.17883	5.84229e-11	NA	721	0.394206	-15.0974	16.1861	Volatile Organic Compounds (VOC)
URXMB3	N-Acetyl-S-(4-hydroxy-2-butenyl)-L-Cysteine (ng/mL)	RIDAGEYR	-0.949818	-1.16011	-0.739527	6.43613e-08	NA	721	0.107292	-8.85267	17.7061	Volatile Organic Compounds (VOC)
URXMB3	N-Acetyl-S-(4-hydroxy-2-butenyl)-L-Cysteine (ng/mL)	RIAGENDRFemale	6.95647	4.12902	9.78393	0.000181032	NA	721	1.44258	4.82225	16.2117	Volatile Organic Compounds (VOC)
URXMB3	N-Acetyl-S-(4-hydroxy-2-butenyl)-L-Cysteine (ng/mL)	scale(log2(LBXCOT_imp))	-1.3667	-3.70963	0.976238	0.268024	NA	721	1.19537	-1.14332	17.8316	Volatile Organic Compounds (VOC)
URXMB3	N-Acetyl-S-(4-hydroxy-2-butenyl)-L-Cysteine (ng/mL)	smk_statusFormer smoker	-0.564815	-3.26046	2.13083	0.686309	NA	721	1.37533	-0.410677	17.4477	Volatile Organic Compounds (VOC)
URXMB3	N-Acetyl-S-(4-hydroxy-2-butenyl)-L-Cysteine (ng/mL)	smk_statusCurrent smoker	0.65309	-7.2844	8.59058	0.873843	NA	721	4.04974	0.161267	16.4817	Volatile Organic Compounds (VOC)
URXMB3	N-Acetyl-S-(4-hydroxy-2-butenyl)-L-Cysteine (ng/mL)	scale(log2(URXUCR))	0.408181	-1.24506	2.06142	0.634515	NA	721	0.843489	0.48392	17.2896	Volatile Organic Compounds (VOC)
URXMB3	N-Acetyl-S-(4-hydroxy-2-butenyl)-L-Cysteine (ng/mL)	total_seafood_grp1-3	5.61293	2.05902	9.16685	0.00743241	NA	721	1.81322	3.09556	14.899	Volatile Organic Compounds (VOC)
URXMB3	N-Acetyl-S-(4-hydroxy-2-butenyl)-L-Cysteine (ng/mL)	total_seafood_grp4+	6.73176	2.8271	10.6364	0.00338427	NA	721	1.99218	3.3791	17.8015	Volatile Organic Compounds (VOC)
URXMB3	N-Acetyl-S-(4-hydroxy-2-butenyl)-L-Cysteine (ng/mL)	cycle2013-2014	-1.75422	-4.00348	0.495035	0.144302	NA	721	1.14758	-1.52863	17.4296	Volatile Organic Compounds (VOC)
URXMB3	N-Acetyl-S-(4-hydroxy-2-butenyl)-L-Cysteine (ng/mL)	scale(log2(chem_measure)):svi	0.382394	-0.382375	1.14716	0.345883	0.967232	721	0.390188	0.980023	12.35	Volatile Organic Compounds (VOC)
URXPHG	Phenylglyoxylic acid (ng/mL)	(Intercept)	119.511	105.14	133.883	5.09887e-12	NA	731	7.3324	16.2991	17.5011	Volatile Organic Compounds (VOC)
URXPHG	Phenylglyoxylic acid (ng/mL)	scale(log2(chem_measure))	-0.327722	-2.38456	1.72912	0.758403	0.967232	731	1.04941	-0.312293	18.0192	Volatile Organic Compounds (VOC)
URXPHG	Phenylglyoxylic acid (ng/mL)	svi	-6.02861	-6.81124	-5.24598	4.26562e-11	NA	731	0.3993	-15.0979	16.53	Volatile Organic Compounds (VOC)
URXPHG	Phenylglyoxylic acid (ng/mL)	RIDAGEYR	-0.941543	-1.15834	-0.724746	1.12162e-07	NA	731	0.11061	-8.51224	17.7369	Volatile Organic Compounds (VOC)
URXPHG	Phenylglyoxylic acid (ng/mL)	RIAGENDRFemale	6.89651	4.19341	9.59961	0.000136194	NA	731	1.37913	5.00062	15.7782	Volatile Organic Compounds (VOC)
URXPHG	Phenylglyoxylic acid (ng/mL)	scale(log2(LBXCOT_imp))	-1.48484	-3.54705	0.577366	0.175569	NA	731	1.05215	-1.41125	17.6368	Volatile Organic Compounds (VOC)
URXPHG	Phenylglyoxylic acid (ng/mL)	smk_statusFormer smoker	-0.660334	-3.38384	2.06317	0.640527	NA	731	1.38954	-0.475217	17.4475	Volatile Organic Compounds (VOC)
URXPHG	Phenylglyoxylic acid (ng/mL)	smk_statusCurrent smoker	1.41496	-6.26885	9.09876	0.722894	NA	731	3.92031	0.36093	15.9296	Volatile Organic Compounds (VOC)
URXPHG	Phenylglyoxylic acid (ng/mL)	scale(log2(URXUCR))	-0.0433022	-1.9831	1.89649	0.965594	NA	731	0.989691	-0.0437532	17.597	Volatile Organic Compounds (VOC)
URXPHG	Phenylglyoxylic acid (ng/mL)	total_seafood_grp1-3	5.4016	1.99369	8.8095	0.00685646	NA	731	1.73873	3.10664	15.8238	Volatile Organic Compounds (VOC)
URXPHG	Phenylglyoxylic acid (ng/mL)	total_seafood_grp4+	6.90864	3.13312	10.6842	0.00212421	NA	731	1.92628	3.58651	17.9045	Volatile Organic Compounds (VOC)
URXPHG	Phenylglyoxylic acid (ng/mL)	cycle2013-2014	-1.59745	-3.9509	0.755988	0.200429	NA	731	1.20074	-1.3304	17.5384	Volatile Organic Compounds (VOC)
URXPHG	Phenylglyoxylic acid (ng/mL)	scale(log2(chem_measure)):svi	0.456782	-0.264947	1.17851	0.23402	0.967232	731	0.368229	1.24048	14.8653	Volatile Organic Compounds (VOC)
URXPMM	N-acetyl-s-(3-hydroxypropyl-1-methyl)-L-cysteine (ng/mL)	(Intercept)	119.258	105.341	133.175	2.89102e-12	NA	739	7.10061	16.7955	17.5753	Volatile Organic Compounds (VOC)
URXPMM	N-acetyl-s-(3-hydroxypropyl-1-methyl)-L-cysteine (ng/mL)	scale(log2(chem_measure))	1.53122	-0.413378	3.47582	0.141063	0.840409	739	0.992143	1.54335	17.0877	Volatile Organic Compounds (VOC)
URXPMM	N-acetyl-s-(3-hydroxypropyl-1-methyl)-L-cysteine (ng/mL)	svi	-5.93324	-6.67718	-5.1893	2.73527e-11	NA	739	0.379561	-15.6318	16.4295	Volatile Organic Compounds (VOC)
URXPMM	N-acetyl-s-(3-hydroxypropyl-1-methyl)-L-cysteine (ng/mL)	RIDAGEYR	-0.937757	-1.1472	-0.728315	6.91186e-08	NA	739	0.106858	-8.77572	17.8298	Volatile Organic Compounds (VOC)
URXPMM	N-acetyl-s-(3-hydroxypropyl-1-methyl)-L-cysteine (ng/mL)	RIAGENDRFemale	6.8319	3.9291	9.7347	0.000267296	NA	739	1.48102	4.61297	16.4909	Volatile Organic Compounds (VOC)
URXPMM	N-acetyl-s-(3-hydroxypropyl-1-methyl)-L-cysteine (ng/mL)	scale(log2(LBXCOT_imp))	-1.77431	-3.78667	0.238057	0.101633	NA	739	1.02672	-1.72814	17.4348	Volatile Organic Compounds (VOC)
URXPMM	N-acetyl-s-(3-hydroxypropyl-1-methyl)-L-cysteine (ng/mL)	smk_statusFormer smoker	-0.571985	-3.26751	2.12354	0.68248	NA	739	1.37527	-0.415908	17.6855	Volatile Organic Compounds (VOC)
URXPMM	N-acetyl-s-(3-hydroxypropyl-1-methyl)-L-cysteine (ng/mL)	smk_statusCurrent smoker	-0.624134	-8.45835	7.21008	0.877811	NA	739	3.99705	-0.156149	16.4949	Volatile Organic Compounds (VOC)
URXPMM	N-acetyl-s-(3-hydroxypropyl-1-methyl)-L-cysteine (ng/mL)	scale(log2(URXUCR))	-0.628378	-2.24203	0.985274	0.455626	NA	739	0.823292	-0.763251	17.25	Volatile Organic Compounds (VOC)
URXPMM	N-acetyl-s-(3-hydroxypropyl-1-methyl)-L-cysteine (ng/mL)	total_seafood_grp1-3	5.50377	1.96092	9.04661	0.00797392	NA	739	1.80757	3.04483	15.4413	Volatile Organic Compounds (VOC)
URXPMM	N-acetyl-s-(3-hydroxypropyl-1-methyl)-L-cysteine (ng/mL)	total_seafood_grp4+	6.92121	3.06221	10.7802	0.00247336	NA	739	1.96887	3.51531	17.9876	Volatile Organic Compounds (VOC)
URXPMM	N-acetyl-s-(3-hydroxypropyl-1-methyl)-L-cysteine (ng/mL)	cycle2013-2014	-1.59426	-3.90276	0.714242	0.193057	NA	739	1.17781	-1.35358	17.5388	Volatile Organic Compounds (VOC)
URXPMM	N-acetyl-s-(3-hydroxypropyl-1-methyl)-L-cysteine (ng/mL)	scale(log2(chem_measure)):svi	0.17005	-0.532811	0.872911	0.644126	0.967232	739	0.358603	0.474203	11.6415	Volatile Organic Compounds (VOC)

### Sheet: Supplemental Table 10
Variable name	Chemical name	Model term	Relative risk estimate	Lower 95% CI (RR)	Upper 95% CI (RR)	Coefficient estimate	Lower 95% CI	Upper 95% CI	Unadjusted p-value	Adjusted p-value	N	Standard error	Statistic	Degrees of freedom	Chemical family
LBXACR	Acrylamide (pmoL/g Hb)	(Intercept)	0.000834495	0.000176219	0.0039518	-7.08868	-8.64378	-5.53359	0.000810108	NA	515	0.793418	-8.93437	4.06015	Acrylamide
LBXACR	Acrylamide (pmoL/g Hb)	scale(log2(chem_measure))	0.915129	0.765224	1.0944	-0.0886903	-0.267586	0.0902056	0.380494	0.776842	515	0.0912734	-0.971699	4.49927	Acrylamide
LBXACR	Acrylamide (pmoL/g Hb)	svi	1.57939	1.47477	1.69143	0.457039	0.388502	0.525576	0.000114188	NA	515	0.0349679	13.0702	4.37082	Acrylamide
LBXACR	Acrylamide (pmoL/g Hb)	RIDAGEYR	1.07264	1.05322	1.09242	0.0701242	0.0518487	0.0883997	0.00162523	NA	515	0.00932423	7.52064	4.02944	Acrylamide
LBXACR	Acrylamide (pmoL/g Hb)	RIAGENDRFemale	0.673478	0.407579	1.11284	-0.3953	-0.89752	0.10692	0.190927	NA	515	0.256235	-1.54273	4.42891	Acrylamide
LBXACR	Acrylamide (pmoL/g Hb)	scale(log2(LBXCOT_imp))	1.47686	1.2321	1.77024	0.389919	0.208724	0.571113	0.0112394	NA	515	0.0924463	4.21778	4.35925	Acrylamide
LBXACR	Acrylamide (pmoL/g Hb)	smk_statusFormer smoker	1.05784	0.687029	1.62879	0.0562295	-0.375378	0.487837	0.810527	NA	515	0.220208	0.255347	4.18115	Acrylamide
LBXACR	Acrylamide (pmoL/g Hb)	smk_statusCurrent smoker	0.56325	0.335362	0.945994	-0.574032	-1.09255	-0.055519	0.0931815	NA	515	0.264548	-2.16986	4.16096	Acrylamide
LBXACR	Acrylamide (pmoL/g Hb)	total_seafood_grp1-3	0.86928	0.613389	1.23192	-0.14009	-0.488756	0.208576	0.489236	NA	515	0.177891	-0.787503	2.95697	Acrylamide
LBXACR	Acrylamide (pmoL/g Hb)	total_seafood_grp4+	0.47013	0.31251	0.707247	-0.754747	-1.16312	-0.346375	0.0277737	NA	515	0.208353	-3.62245	3.51619	Acrylamide
LBXGLY	Glycideamide (pmol/g Hb)	(Intercept)	0.000486637	0.000114617	0.00206615	-7.62799	-9.07392	-6.18207	0.000688122	NA	493	0.737717	-10.34	3.74525	Acrylamide
LBXGLY	Glycideamide (pmol/g Hb)	scale(log2(chem_measure))	0.932187	0.751908	1.15569	-0.0702219	-0.285141	0.144697	0.555647	0.833471	493	0.109652	-0.640405	4.13914	Acrylamide
LBXGLY	Glycideamide (pmol/g Hb)	svi	1.55823	1.45198	1.67226	0.443553	0.372929	0.514177	0.000174656	NA	493	0.0360326	12.3098	4.25089	Acrylamide
LBXGLY	Glycideamide (pmol/g Hb)	RIDAGEYR	1.08055	1.06178	1.09965	0.0774704	0.059945	0.0949959	0.00114684	NA	493	0.00894155	8.66409	3.85782	Acrylamide
LBXGLY	Glycideamide (pmol/g Hb)	RIAGENDRFemale	0.725088	0.449762	1.16896	-0.321463	-0.799036	0.15611	0.250628	NA	493	0.24366	-1.31931	4.46733	Acrylamide
LBXGLY	Glycideamide (pmol/g Hb)	scale(log2(LBXCOT_imp))	1.52671	1.29153	1.80471	0.423115	0.255827	0.590403	0.00616798	NA	493	0.0853509	4.95735	4.35785	Acrylamide
LBXGLY	Glycideamide (pmol/g Hb)	smk_statusFormer smoker	0.996905	0.632781	1.57056	-0.00309986	-0.457631	0.451431	0.989944	NA	493	0.231903	-0.013367	4.21232	Acrylamide
LBXGLY	Glycideamide (pmol/g Hb)	smk_statusCurrent smoker	0.49474	0.303475	0.806551	-0.703722	-1.19246	-0.214989	0.0439581	NA	493	0.249354	-2.82218	4.29658	Acrylamide
LBXGLY	Glycideamide (pmol/g Hb)	total_seafood_grp1-3	0.907534	0.649069	1.26892	-0.097024	-0.432217	0.238169	0.608527	NA	493	0.171017	-0.567336	3.13985	Acrylamide
LBXGLY	Glycideamide (pmol/g Hb)	total_seafood_grp4+	0.478889	0.325285	0.705029	-0.736286	-1.12305	-0.349516	0.024971	NA	493	0.197331	-3.73122	3.5567	Acrylamide
LBX3AL	Propanaldehyde (ng/mL)	(Intercept)	0.000982162	0.000183811	0.005248	-6.92575	-8.6016	-5.24991	0.000862183	NA	434	0.855023	-8.10008	4.36811	Aldehydes
LBX3AL	Propanaldehyde (ng/mL)	scale(log2(chem_measure))	0.85492	0.753301	0.970249	-0.156747	-0.283291	-0.0302027	0.0670255	0.648371	434	0.0645634	-2.4278	4.35176	Aldehydes
LBX3AL	Propanaldehyde (ng/mL)	svi	1.59142	1.47043	1.72237	0.464628	0.385557	0.5437	0.000157878	NA	434	0.0403426	11.5171	4.53346	Aldehydes
LBX3AL	Propanaldehyde (ng/mL)	RIDAGEYR	1.06893	1.04752	1.09079	0.0666609	0.0464231	0.0868988	0.00222775	NA	434	0.0103255	6.45598	4.33961	Aldehydes
LBX3AL	Propanaldehyde (ng/mL)	RIAGENDRFemale	0.830691	0.515135	1.33955	-0.185497	-0.663326	0.292331	0.486831	NA	434	0.24379	-0.76089	4.24194	Aldehydes
LBX3AL	Propanaldehyde (ng/mL)	scale(log2(LBXCOT_imp))	1.38114	1.19907	1.59087	0.322913	0.181544	0.464281	0.0102245	NA	434	0.0721269	4.477	4.13203	Aldehydes
LBX3AL	Propanaldehyde (ng/mL)	smk_statusFormer smoker	1.12046	0.794693	1.57978	0.113744	-0.229799	0.457286	0.550349	NA	434	0.175277	0.648936	4.17578	Aldehydes
LBX3AL	Propanaldehyde (ng/mL)	smk_statusCurrent smoker	0.673791	0.395709	1.14729	-0.394835	-0.927075	0.137405	0.214711	NA	434	0.271551	-1.454	4.30659	Aldehydes
LBX3AL	Propanaldehyde (ng/mL)	total_seafood_grp1-3	0.727546	0.495005	1.06933	-0.318077	-0.703188	0.0670326	0.195233	NA	434	0.196485	-1.61884	3.3159	Aldehydes
LBX3AL	Propanaldehyde (ng/mL)	total_seafood_grp4+	0.489648	0.342646	0.699717	-0.714069	-1.07106	-0.35708	0.0245829	NA	434	0.182138	-3.92049	3.3143	Aldehydes
LBX4AL	Butyraldehyde (ng/mL)	(Intercept)	0.000742138	0.000130245	0.00422871	-7.20598	-8.94609	-5.46586	0.00126585	NA	445	0.887815	-8.11653	3.9904	Aldehydes
LBX4AL	Butyraldehyde (ng/mL)	scale(log2(chem_measure))	0.867315	0.713829	1.0538	-0.142353	-0.337111	0.0524046	0.222189	0.701828	445	0.0993663	-1.43261	4.18714	Aldehydes
LBX4AL	Butyraldehyde (ng/mL)	svi	1.60271	1.49355	1.71985	0.471697	0.401155	0.542239	8.47245e-05	NA	445	0.0359906	13.1061	4.56895	Aldehydes
LBX4AL	Butyraldehyde (ng/mL)	RIDAGEYR	1.07406	1.0492	1.0995	0.0714433	0.0480319	0.0948547	0.00351927	NA	445	0.0119446	5.98122	4.13909	Aldehydes
LBX4AL	Butyraldehyde (ng/mL)	RIAGENDRFemale	0.785608	0.481112	1.28282	-0.241297	-0.731655	0.24906	0.386364	NA	445	0.250182	-0.964485	4.25466	Aldehydes
LBX4AL	Butyraldehyde (ng/mL)	scale(log2(LBXCOT_imp))	1.35326	1.15017	1.59221	0.302517	0.139912	0.465122	0.0207375	NA	445	0.0829617	3.64647	4.12148	Aldehydes
LBX4AL	Butyraldehyde (ng/mL)	smk_statusFormer smoker	0.952003	0.684028	1.32496	-0.0491867	-0.379756	0.281383	0.785076	NA	445	0.168658	-0.291636	3.99661	Aldehydes
LBX4AL	Butyraldehyde (ng/mL)	smk_statusCurrent smoker	0.614668	0.386886	0.976559	-0.486673	-0.949626	-0.0237202	0.105305	NA	445	0.236201	-2.06042	4.18533	Aldehydes
LBX4AL	Butyraldehyde (ng/mL)	total_seafood_grp1-3	0.703917	0.455601	1.08757	-0.351095	-0.786138	0.0839478	0.205254	NA	445	0.221961	-1.58179	3.23594	Aldehydes
LBX4AL	Butyraldehyde (ng/mL)	total_seafood_grp4+	0.471777	0.312548	0.712125	-0.751249	-1.163	-0.339501	0.0340801	NA	445	0.210075	-3.57609	3.17608	Aldehydes
LBX5AL	Pentanaldehyde (ng/mL)	(Intercept)	0.00104143	0.000177793	0.00610024	-6.86716	-8.63489	-5.09943	0.00106729	NA	449	0.901903	-7.61408	4.41178	Aldehydes
LBX5AL	Pentanaldehyde (ng/mL)	scale(log2(chem_measure))	0.801684	0.701989	0.915536	-0.221041	-0.353837	-0.0882451	0.0264752	0.387269	449	0.067753	-3.26245	4.45685	Aldehydes
LBX5AL	Pentanaldehyde (ng/mL)	svi	1.58641	1.49215	1.68663	0.461474	0.400216	0.522733	5.80392e-05	NA	449	0.0312543	14.7651	4.4689	Aldehydes
LBX5AL	Pentanaldehyde (ng/mL)	RIDAGEYR	1.06899	1.04632	1.09215	0.0667109	0.0452762	0.0881456	0.00241269	NA	449	0.0109361	6.10009	4.53061	Aldehydes
LBX5AL	Pentanaldehyde (ng/mL)	RIAGENDRFemale	0.788373	0.47334	1.31308	-0.237783	-0.747942	0.272375	0.408625	NA	449	0.260285	-0.913551	4.36072	Aldehydes
LBX5AL	Pentanaldehyde (ng/mL)	scale(log2(LBXCOT_imp))	1.4758	1.2951	1.68172	0.3892	0.258585	0.519815	0.00359565	NA	449	0.0666403	5.84031	4.22965	Aldehydes
LBX5AL	Pentanaldehyde (ng/mL)	smk_statusFormer smoker	0.971374	0.64907	1.45372	-0.0290438	-0.432215	0.374128	0.89394	NA	449	0.2057	-0.141195	4.40596	Aldehydes
LBX5AL	Pentanaldehyde (ng/mL)	smk_statusCurrent smoker	0.493209	0.314901	0.772481	-0.706823	-1.1555	-0.258148	0.0381283	NA	449	0.228916	-3.0877	3.88403	Aldehydes
LBX5AL	Pentanaldehyde (ng/mL)	total_seafood_grp1-3	0.837239	0.551018	1.27214	-0.177645	-0.595988	0.240697	0.473468	NA	449	0.21344	-0.832296	2.65386	Aldehydes
LBX5AL	Pentanaldehyde (ng/mL)	total_seafood_grp4+	0.490149	0.331901	0.723849	-0.713045	-1.10292	-0.323173	0.0345537	NA	449	0.198914	-3.58468	3.13714	Aldehydes
LBX6AL	Hexanaldehyde (ng/mL)	(Intercept)	0.00121004	0.000187439	0.00781162	-6.7171	-8.58206	-4.85214	0.0017323	NA	401	0.951508	-7.05942	4.22039	Aldehydes
LBX6AL	Hexanaldehyde (ng/mL)	scale(log2(chem_measure))	0.896202	0.773788	1.03798	-0.10959	-0.256457	0.0372779	0.243336	0.701828	401	0.0749323	-1.46251	2.88179	Aldehydes
LBX6AL	Hexanaldehyde (ng/mL)	svi	1.56194	1.47181	1.6576	0.445931	0.386492	0.505369	5.35184e-05	NA	401	0.0303256	14.7048	4.53268	Aldehydes
LBX6AL	Hexanaldehyde (ng/mL)	RIDAGEYR	1.06817	1.04564	1.09117	0.065943	0.0446325	0.0872536	0.00293543	NA	401	0.0108727	6.06499	4.30375	Aldehydes
LBX6AL	Hexanaldehyde (ng/mL)	RIAGENDRFemale	0.794649	0.471898	1.33814	-0.229855	-0.750992	0.291282	0.433045	NA	401	0.265886	-0.864485	4.28437	Aldehydes
LBX6AL	Hexanaldehyde (ng/mL)	scale(log2(LBXCOT_imp))	1.40173	1.12404	1.74802	0.337706	0.116927	0.558484	0.0344713	NA	401	0.112642	2.99805	4.4981	Aldehydes
LBX6AL	Hexanaldehyde (ng/mL)	smk_statusFormer smoker	0.922423	0.5996	1.41905	-0.0807512	-0.511492	0.34999	0.730623	NA	401	0.219766	-0.367442	4.31146	Aldehydes
LBX6AL	Hexanaldehyde (ng/mL)	smk_statusCurrent smoker	0.522226	0.297025	0.91817	-0.649655	-1.21394	-0.0853724	0.0816978	NA	401	0.287899	-2.25654	4.34558	Aldehydes
LBX6AL	Hexanaldehyde (ng/mL)	total_seafood_grp1-3	0.835326	0.540035	1.29208	-0.179933	-0.616121	0.256255	0.47622	NA	401	0.222545	-0.808526	3.09944	Aldehydes
LBX6AL	Hexanaldehyde (ng/mL)	total_seafood_grp4+	0.488993	0.305716	0.782147	-0.715406	-1.1851	-0.245713	0.0553349	NA	401	0.23964	-2.98534	3.12856	Aldehydes
LBX7AL	Heptaldehyde (ng/mL)	(Intercept)	0.00102071	0.000135612	0.00768258	-6.88726	-8.90571	-4.8688	0.00226592	NA	378	1.02982	-6.6878	4.15579	Aldehydes
LBX7AL	Heptaldehyde (ng/mL)	scale(log2(chem_measure))	0.914253	0.750428	1.11384	-0.089648	-0.287112	0.107816	0.419024	0.799955	378	0.100747	-0.889834	4.45324	Aldehydes
LBX7AL	Heptaldehyde (ng/mL)	svi	1.6256	1.4841	1.7806	0.485878	0.394806	0.576949	0.00021593	NA	378	0.046465	10.4568	4.62455	Aldehydes
LBX7AL	Heptaldehyde (ng/mL)	RIDAGEYR	1.06908	1.04518	1.09354	0.066802	0.0441857	0.0894183	0.00384306	NA	378	0.0115389	5.78927	4.18552	Aldehydes
LBX7AL	Heptaldehyde (ng/mL)	RIAGENDRFemale	0.726975	0.433898	1.21801	-0.318863	-0.834946	0.197219	0.289054	NA	378	0.263308	-1.21099	4.23917	Aldehydes
LBX7AL	Heptaldehyde (ng/mL)	scale(log2(LBXCOT_imp))	1.388	1.05249	1.83047	0.327864	0.0511543	0.604574	0.0719449	NA	378	0.141179	2.32234	4.63592	Aldehydes
LBX7AL	Heptaldehyde (ng/mL)	smk_statusFormer smoker	0.876237	0.530597	1.44703	-0.132119	-0.633752	0.369514	0.630485	NA	378	0.255935	-0.516221	4.41591	Aldehydes
LBX7AL	Heptaldehyde (ng/mL)	smk_statusCurrent smoker	0.456228	0.219821	0.946882	-0.784762	-1.51494	-0.0545809	0.0955405	NA	378	0.372541	-2.10651	4.47458	Aldehydes
LBX7AL	Heptaldehyde (ng/mL)	total_seafood_grp1-3	0.868987	0.584355	1.29226	-0.140427	-0.537247	0.256392	0.535477	NA	378	0.202459	-0.693609	3.1601	Aldehydes
LBX7AL	Heptaldehyde (ng/mL)	total_seafood_grp4+	0.516898	0.338242	0.789919	-0.65991	-1.08399	-0.235825	0.0425285	NA	378	0.21637	-3.04992	3.67342	Aldehydes
LBXBZAL	Benzaldehyde (ng/mL)	(Intercept)	0.0013017	0.000232586	0.00728516	-6.64408	-8.36625	-4.92192	0.00124114	NA	377	0.878656	-7.56164	4.28377	Aldehydes
LBXBZAL	Benzaldehyde (ng/mL)	scale(log2(chem_measure))	0.904295	0.736895	1.10972	-0.100599	-0.30531	0.104112	0.388346	0.782011	377	0.104444	-0.963184	4.1343	Aldehydes
LBXBZAL	Benzaldehyde (ng/mL)	svi	1.59931	1.47776	1.73086	0.469572	0.390527	0.548617	0.000167247	NA	377	0.0403291	11.6435	4.45403	Aldehydes
LBXBZAL	Benzaldehyde (ng/mL)	RIDAGEYR	1.0667	1.04356	1.09034	0.0645659	0.0426406	0.0864912	0.00325402	NA	377	0.0111864	5.77184	4.42844	Aldehydes
LBXBZAL	Benzaldehyde (ng/mL)	RIAGENDRFemale	0.672163	0.37544	1.2034	-0.397255	-0.979658	0.185148	0.24649	NA	377	0.297144	-1.33691	4.37876	Aldehydes
LBXBZAL	Benzaldehyde (ng/mL)	scale(log2(LBXCOT_imp))	1.48275	1.27773	1.72067	0.393901	0.245085	0.542717	0.00526124	NA	377	0.0759265	5.18793	4.33491	Aldehydes
LBXBZAL	Benzaldehyde (ng/mL)	smk_statusFormer smoker	0.914513	0.580312	1.44118	-0.089364	-0.544189	0.365461	0.717705	NA	377	0.232054	-0.3851	4.49417	Aldehydes
LBXBZAL	Benzaldehyde (ng/mL)	smk_statusCurrent smoker	0.494195	0.283327	0.862003	-0.704825	-1.26115	-0.148497	0.064872	NA	377	0.283841	-2.48317	4.2099	Aldehydes
LBXBZAL	Benzaldehyde (ng/mL)	total_seafood_grp1-3	0.914221	0.659121	1.26805	-0.0896834	-0.416848	0.237481	0.626423	NA	377	0.166921	-0.537282	3.17856	Aldehydes
LBXBZAL	Benzaldehyde (ng/mL)	total_seafood_grp4+	0.461378	0.300527	0.708321	-0.773538	-1.20222	-0.344858	0.025482	NA	377	0.218714	-3.53675	3.86549	Aldehydes
LBXFOR	Formaldehyde (nmol/g Hb)	(Intercept)	0.00136962	0.000260763	0.00719373	-6.59322	-8.2519	-4.93455	0.000880923	NA	464	0.846264	-7.79098	4.51151	Aldehydes
LBXFOR	Formaldehyde (nmol/g Hb)	scale(log2(chem_measure))	1.00954	0.845027	1.20608	0.00949371	-0.168387	0.187374	0.923865	0.9913	464	0.0907554	0.104608	2.7409	Aldehydes
LBXFOR	Formaldehyde (nmol/g Hb)	svi	1.53725	1.43092	1.65148	0.429994	0.358318	0.50167	0.000126369	NA	464	0.0365694	11.7583	4.63212	Aldehydes
LBXFOR	Formaldehyde (nmol/g Hb)	RIDAGEYR	1.0697	1.04977	1.09001	0.0673793	0.0485682	0.0861904	0.00137866	NA	464	0.00959749	7.02052	4.50171	Aldehydes
LBXFOR	Formaldehyde (nmol/g Hb)	RIAGENDRFemale	0.544602	0.321026	0.923887	-0.6077	-1.13623	-0.0791654	0.0812813	NA	464	0.26966	-2.25357	4.39544	Aldehydes
LBXFOR	Formaldehyde (nmol/g Hb)	scale(log2(LBXCOT_imp))	1.41876	1.13461	1.77407	0.349783	0.126287	0.573279	0.0313414	NA	464	0.114028	3.06751	4.57113	Aldehydes
LBXFOR	Formaldehyde (nmol/g Hb)	smk_statusFormer smoker	0.981887	0.672876	1.43281	-0.0182786	-0.396195	0.359638	0.928687	NA	464	0.192814	-0.0947988	4.34636	Aldehydes
LBXFOR	Formaldehyde (nmol/g Hb)	smk_statusCurrent smoker	0.445676	0.223357	0.889281	-0.808164	-1.49899	-0.117342	0.0789142	NA	464	0.35246	-2.29292	4.30397	Aldehydes
LBXFOR	Formaldehyde (nmol/g Hb)	total_seafood_grp1-3	0.811761	0.576866	1.1423	-0.208549	-0.550146	0.133047	0.324625	NA	464	0.174284	-1.19661	2.74151	Aldehydes
LBXFOR	Formaldehyde (nmol/g Hb)	total_seafood_grp4+	0.473033	0.302391	0.739969	-0.74859	-1.19603	-0.301147	0.0403862	NA	464	0.228287	-3.27916	3.30443	Aldehydes
LBXI5AL	Isopentanaldehyde (ng/mL)	(Intercept)	0.000921515	0.00016973	0.00500319	-6.98949	-8.6813	-5.29768	0.000916547	NA	460	0.863169	-8.09748	4.30928	Aldehydes
LBXI5AL	Isopentanaldehyde (ng/mL)	scale(log2(chem_measure))	0.858619	0.677609	1.08798	-0.15243	-0.389185	0.084325	0.273747	0.718586	460	0.120793	-1.26191	4.11657	Aldehydes
LBXI5AL	Isopentanaldehyde (ng/mL)	svi	1.57177	1.46469	1.68668	0.452203	0.381645	0.522761	0.000104206	NA	460	0.0359989	12.5616	4.55639	Aldehydes
LBXI5AL	Isopentanaldehyde (ng/mL)	RIDAGEYR	1.072	1.0511	1.09331	0.0695224	0.0498344	0.0892104	0.00174215	NA	460	0.0100449	6.92117	4.30165	Aldehydes
LBXI5AL	Isopentanaldehyde (ng/mL)	RIAGENDRFemale	0.722618	0.438592	1.19058	-0.324875	-0.824187	0.174436	0.266701	NA	460	0.254751	-1.27527	4.30427	Aldehydes
LBXI5AL	Isopentanaldehyde (ng/mL)	scale(log2(LBXCOT_imp))	1.50929	1.28527	1.77236	0.411639	0.250967	0.572311	0.00645272	NA	460	0.0819755	5.02148	4.20753	Aldehydes
LBXI5AL	Isopentanaldehyde (ng/mL)	smk_statusFormer smoker	1.00041	0.680142	1.4715	0.000414122	-0.385453	0.386282	0.998414	NA	460	0.196871	0.00210352	4.36743	Aldehydes
LBXI5AL	Isopentanaldehyde (ng/mL)	smk_statusCurrent smoker	0.597239	0.377587	0.944669	-0.515438	-0.973955	-0.0569203	0.100159	NA	460	0.233937	-2.20331	3.58465	Aldehydes
LBXI5AL	Isopentanaldehyde (ng/mL)	total_seafood_grp1-3	0.813951	0.554645	1.19449	-0.205855	-0.589427	0.177716	0.369925	NA	460	0.1957	-1.05189	3.00738	Aldehydes
LBXI5AL	Isopentanaldehyde (ng/mL)	total_seafood_grp4+	0.470978	0.311622	0.711824	-0.752945	-1.16597	-0.339925	0.0329873	NA	460	0.210725	-3.57312	3.24447	Aldehydes
URX1NP	1-Aminonaphthalene, urine (pg/mL)	(Intercept)	0.000845287	0.00011956	0.00597617	-7.07583	-9.03169	-5.11997	0.00327508	NA	493	0.997887	-7.09081	3.53832	Aromatic Amines
URX1NP	1-Aminonaphthalene, urine (pg/mL)	scale(log2(chem_measure))	0.813128	0.613728	1.07731	-0.206866	-0.488204	0.0744715	0.232763	0.701828	493	0.14354	-1.44118	3.49418	Aromatic Amines
URX1NP	1-Aminonaphthalene, urine (pg/mL)	svi	1.6287	1.51174	1.7547	0.48778	0.413262	0.562299	0.000408638	NA	493	0.0380195	12.8297	3.5711	Aromatic Amines
URX1NP	1-Aminonaphthalene, urine (pg/mL)	RIDAGEYR	1.0694	1.04373	1.09569	0.0670944	0.0428046	0.0913842	0.00779341	NA	493	0.0123928	5.41399	3.56519	Aromatic Amines
URX1NP	1-Aminonaphthalene, urine (pg/mL)	RIAGENDRFemale	0.697047	0.439517	1.10547	-0.360903	-0.82208	0.100274	0.21172	NA	493	0.235294	-1.53383	3.41379	Aromatic Amines
URX1NP	1-Aminonaphthalene, urine (pg/mL)	scale(log2(LBXCOT_imp))	1.65878	1.34543	2.04511	0.506084	0.296715	0.715454	0.0164105	NA	493	0.106821	4.73769	3.11177	Aromatic Amines
URX1NP	1-Aminonaphthalene, urine (pg/mL)	smk_statusFormer smoker	1.02669	0.686707	1.53501	0.0263438	-0.375848	0.428535	0.90469	NA	493	0.2052	0.128381	3.60247	Aromatic Amines
URX1NP	1-Aminonaphthalene, urine (pg/mL)	smk_statusCurrent smoker	0.4709	0.243259	0.911565	-0.75311	-1.41363	-0.0925921	0.107352	NA	493	0.336999	-2.23475	3.14661	Aromatic Amines
URX1NP	1-Aminonaphthalene, urine (pg/mL)	scale(log2(URXUCR))	1.11897	0.961906	1.30167	0.112406	-0.0388385	0.26365	0.223994	NA	493	0.0771654	1.45668	3.72363	Aromatic Amines
URX1NP	1-Aminonaphthalene, urine (pg/mL)	total_seafood_grp1-3	0.951031	0.667047	1.35592	-0.0502086	-0.404894	0.304477	0.799767	NA	493	0.180962	-0.277454	2.94461	Aromatic Amines
URX1NP	1-Aminonaphthalene, urine (pg/mL)	total_seafood_grp4+	0.49786	0.320164	0.774181	-0.697436	-1.13892	-0.25595	0.0563523	NA	493	0.225248	-3.0963	2.88284	Aromatic Amines
URX2NP	2-Aminonaphthalene, urine (pg/mL)	(Intercept)	0.00042784	5.71951e-05	0.00320039	-7.75676	-9.76904	-5.74448	0.00324631	NA	500	1.02667	-7.55524	3.34915	Aromatic Amines
URX2NP	2-Aminonaphthalene, urine (pg/mL)	scale(log2(chem_measure))	0.940535	0.777408	1.13789	-0.0613065	-0.25179	0.129177	0.565002	0.833613	500	0.0971857	-0.630818	3.70097	Aromatic Amines
URX2NP	2-Aminonaphthalene, urine (pg/mL)	svi	1.62652	1.51108	1.75077	0.48644	0.412826	0.560054	0.00035321	NA	500	0.0375583	12.9516	3.64334	Aromatic Amines
URX2NP	2-Aminonaphthalene, urine (pg/mL)	RIDAGEYR	1.07862	1.05268	1.10519	0.0756803	0.0513436	0.100017	0.00566919	NA	500	0.0124166	6.09507	3.48523	Aromatic Amines
URX2NP	2-Aminonaphthalene, urine (pg/mL)	RIAGENDRFemale	0.687419	0.42026	1.12441	-0.374811	-0.866881	0.117259	0.219615	NA	500	0.251056	-1.49294	3.49682	Aromatic Amines
URX2NP	2-Aminonaphthalene, urine (pg/mL)	scale(log2(LBXCOT_imp))	1.50084	1.25768	1.791	0.406022	0.229269	0.582775	0.0162354	NA	500	0.09018	4.50235	3.33809	Aromatic Amines
URX2NP	2-Aminonaphthalene, urine (pg/mL)	smk_statusFormer smoker	1.01498	0.652293	1.57931	0.0148642	-0.427261	0.456989	0.950917	NA	500	0.225574	0.0658949	3.64217	Aromatic Amines
URX2NP	2-Aminonaphthalene, urine (pg/mL)	smk_statusCurrent smoker	0.423128	0.202531	0.883998	-0.86008	-1.59686	-0.123301	0.0963101	NA	500	0.375908	-2.28801	3.37603	Aromatic Amines
URX2NP	2-Aminonaphthalene, urine (pg/mL)	scale(log2(URXUCR))	1.09514	0.954102	1.25702	0.0908788	-0.0469844	0.228742	0.272281	NA	500	0.0703384	1.29202	3.63942	Aromatic Amines
URX2NP	2-Aminonaphthalene, urine (pg/mL)	total_seafood_grp1-3	1.0471	0.69314	1.58181	0.0460237	-0.366523	0.458571	0.843821	NA	500	0.210483	0.218658	2.45012	Aromatic Amines
URX2NP	2-Aminonaphthalene, urine (pg/mL)	total_seafood_grp4+	0.582139	0.392477	0.863456	-0.541045	-0.935278	-0.146813	0.113557	NA	500	0.201139	-2.68991	2.02205	Aromatic Amines
URX4BP	4-Aminobiphenyl, urine (pg/mL)	(Intercept)	0.000731681	0.000110707	0.00483578	-7.22017	-9.10862	-5.33171	0.00307114	NA	514	0.963497	-7.49371	3.42462	Aromatic Amines
URX4BP	4-Aminobiphenyl, urine (pg/mL)	scale(log2(chem_measure))	0.949359	0.784619	1.14869	-0.0519687	-0.242557	0.13862	0.623166	0.84628	514	0.0972389	-0.534443	3.74624	Aromatic Amines
URX4BP	4-Aminobiphenyl, urine (pg/mL)	svi	1.62061	1.53093	1.71555	0.482805	0.425874	0.539736	0.000139252	NA	514	0.0290462	16.622	3.66248	Aromatic Amines
URX4BP	4-Aminobiphenyl, urine (pg/mL)	RIDAGEYR	1.07204	1.04828	1.09633	0.0695596	0.047149	0.0919703	0.00552254	NA	514	0.011434	6.08357	3.52198	Aromatic Amines
URX4BP	4-Aminobiphenyl, urine (pg/mL)	RIAGENDRFemale	0.667256	0.420487	1.05885	-0.404581	-0.866341	0.0571791	0.169839	NA	514	0.235592	-1.7173	3.56001	Aromatic Amines
URX4BP	4-Aminobiphenyl, urine (pg/mL)	scale(log2(LBXCOT_imp))	1.4643	1.22683	1.74774	0.381377	0.204432	0.558322	0.0172047	NA	514	0.0902781	4.22446	3.55387	Aromatic Amines
URX4BP	4-Aminobiphenyl, urine (pg/mL)	smk_statusFormer smoker	1.09385	0.714417	1.67482	0.0897076	-0.336288	0.515703	0.70343	NA	514	0.217345	0.412743	3.55874	Aromatic Amines
URX4BP	4-Aminobiphenyl, urine (pg/mL)	smk_statusCurrent smoker	0.444234	0.207997	0.948779	-0.811405	-1.57023	-0.0525793	0.114587	NA	514	0.387156	-2.09581	3.47517	Aromatic Amines
URX4BP	4-Aminobiphenyl, urine (pg/mL)	scale(log2(URXUCR))	1.08527	0.944647	1.24683	0.0818291	-0.0569443	0.220603	0.323765	NA	514	0.0708028	1.15573	3.33784	Aromatic Amines
URX4BP	4-Aminobiphenyl, urine (pg/mL)	total_seafood_grp1-3	0.934161	0.617491	1.41323	-0.0681065	-0.48209	0.345877	0.772032	NA	514	0.211216	-0.322449	2.51227	Aromatic Amines
URX4BP	4-Aminobiphenyl, urine (pg/mL)	total_seafood_grp4+	0.543367	0.34192	0.863498	-0.60997	-1.07318	-0.146764	0.0937486	NA	514	0.23633	-2.58101	2.61931	Aromatic Amines
URXANS	o-Anisidine, urine (pg/mL)	(Intercept)	0.000232797	3.32383e-05	0.00163048	-8.36534	-10.3118	-6.41888	0.00247141	NA	470	0.993094	-8.42352	3.28519	Aromatic Amines
URXANS	o-Anisidine, urine (pg/mL)	scale(log2(chem_measure))	1.03642	0.886966	1.21106	0.0357732	-0.119949	0.191496	0.699993	0.872026	470	0.0794502	0.450259	1.83874	Aromatic Amines
URXANS	o-Anisidine, urine (pg/mL)	svi	1.65716	1.5275	1.79784	0.505107	0.42363	0.586584	0.000407264	NA	470	0.0415701	12.1507	3.70107	Aromatic Amines
URXANS	o-Anisidine, urine (pg/mL)	RIDAGEYR	1.08545	1.05723	1.11443	0.0819981	0.0556511	0.108345	0.0058356	NA	470	0.0134424	6.09997	3.44969	Aromatic Amines
URXANS	o-Anisidine, urine (pg/mL)	RIAGENDRFemale	0.695252	0.446347	1.08296	-0.363482	-0.806658	0.0796951	0.199328	NA	470	0.226111	-1.60754	3.24938	Aromatic Amines
URXANS	o-Anisidine, urine (pg/mL)	scale(log2(LBXCOT_imp))	1.3628	1.0987	1.6904	0.309544	0.0941236	0.524965	0.0566002	NA	470	0.109909	2.81638	3.46764	Aromatic Amines
URXANS	o-Anisidine, urine (pg/mL)	smk_statusFormer smoker	1.16401	0.853541	1.5874	0.151867	-0.158361	0.462096	0.401247	NA	470	0.15828	0.959486	3.35437	Aromatic Amines
URXANS	o-Anisidine, urine (pg/mL)	smk_statusCurrent smoker	0.582641	0.29295	1.1588	-0.540184	-1.22775	0.147384	0.214845	NA	470	0.3508	-1.53986	3.23028	Aromatic Amines
URXANS	o-Anisidine, urine (pg/mL)	scale(log2(URXUCR))	1.00692	0.815089	1.2439	0.00689565	-0.204458	0.218249	0.952957	NA	470	0.107833	0.0639472	3.06373	Aromatic Amines
URXANS	o-Anisidine, urine (pg/mL)	total_seafood_grp1-3	1.02337	0.658424	1.5906	0.0231025	-0.417906	0.464111	0.925304	NA	470	0.225004	0.102676	2.72399	Aromatic Amines
URXANS	o-Anisidine, urine (pg/mL)	total_seafood_grp4+	0.544306	0.36698	0.807316	-0.608244	-1.00245	-0.21404	0.0942165	NA	470	0.201124	-3.02422	1.99886	Aromatic Amines
URXDMN	2,6-Dimethylaniline, urine (pg/mL)	(Intercept)	0.000535926	7.18427e-05	0.00399786	-7.53151	-9.54103	-5.522	0.0033329	NA	483	1.02526	-7.34593	3.4087	Aromatic Amines
URXDMN	2,6-Dimethylaniline, urine (pg/mL)	scale(log2(chem_measure))	1.09888	0.932399	1.29509	0.0942911	-0.0699944	0.258577	0.328979	0.746149	483	0.0838191	1.12493	3.65723	Aromatic Amines
URXDMN	2,6-Dimethylaniline, urine (pg/mL)	svi	1.64062	1.51783	1.77333	0.495072	0.417282	0.572862	0.000349236	NA	483	0.0396886	12.4739	3.73994	Aromatic Amines
URXDMN	2,6-Dimethylaniline, urine (pg/mL)	RIDAGEYR	1.0754	1.0487	1.10279	0.0726937	0.0475469	0.0978406	0.00734471	NA	483	0.01283	5.66592	3.45654	Aromatic Amines
URXDMN	2,6-Dimethylaniline, urine (pg/mL)	RIAGENDRFemale	0.705044	0.44625	1.11392	-0.349495	-0.806875	0.107884	0.222954	NA	483	0.233357	-1.49769	3.30446	Aromatic Amines
URXDMN	2,6-Dimethylaniline, urine (pg/mL)	scale(log2(LBXCOT_imp))	1.36466	1.13274	1.64406	0.310903	0.124637	0.49717	0.0375424	NA	483	0.095034	3.2715	3.48952	Aromatic Amines
URXDMN	2,6-Dimethylaniline, urine (pg/mL)	smk_statusFormer smoker	1.13288	0.792165	1.62012	0.124759	-0.232985	0.482503	0.536381	NA	483	0.182522	0.683526	3.53871	Aromatic Amines
URXDMN	2,6-Dimethylaniline, urine (pg/mL)	smk_statusCurrent smoker	0.483777	0.227426	1.02908	-0.726132	-1.48093	0.0286681	0.146791	NA	483	0.385102	-1.88556	3.32457	Aromatic Amines
URXDMN	2,6-Dimethylaniline, urine (pg/mL)	scale(log2(URXUCR))	1.03411	0.861089	1.2419	0.0335434	-0.149557	0.216644	0.741608	NA	483	0.0934187	0.359065	3.25221	Aromatic Amines
URXDMN	2,6-Dimethylaniline, urine (pg/mL)	total_seafood_grp1-3	0.893846	0.600407	1.3307	-0.112222	-0.510147	0.285703	0.621082	NA	483	0.203023	-0.552756	2.82946	Aromatic Amines
URXDMN	2,6-Dimethylaniline, urine (pg/mL)	total_seafood_grp4+	0.495494	0.313882	0.782187	-0.702199	-1.15874	-0.245661	0.0651964	NA	483	0.232928	-3.01467	2.69984	Aromatic Amines
URXHM	Harman (pg/mL)	(Intercept)	0.000873743	0.000163315	0.00467458	-7.04272	-8.71983	-5.36562	0.0017699	NA	535	0.855667	-8.23068	3.63776	Aromatic Amines
URXHM	Harman (pg/mL)	scale(log2(chem_measure))	0.91959	0.742876	1.13834	-0.0838275	-0.297226	0.129571	0.488311	0.833471	535	0.108877	-0.769928	3.63478	Aromatic Amines
URXHM	Harman (pg/mL)	svi	1.61215	1.51001	1.7212	0.477569	0.412117	0.54302	0.000242761	NA	535	0.0333936	14.3012	3.65524	Aromatic Amines
URXHM	Harman (pg/mL)	RIDAGEYR	1.06998	1.04815	1.09226	0.0676405	0.0470301	0.0882509	0.00409343	NA	535	0.0105155	6.43246	3.64913	Aromatic Amines
URXHM	Harman (pg/mL)	RIAGENDRFemale	0.653827	0.430254	0.993576	-0.424913	-0.84338	-0.00644508	0.127384	NA	535	0.213504	-1.99019	3.50331	Aromatic Amines
URXHM	Harman (pg/mL)	scale(log2(LBXCOT_imp))	1.47116	1.26686	1.7084	0.38605	0.236543	0.535556	0.0117995	NA	535	0.0762789	5.06103	3.29775	Aromatic Amines
URXHM	Harman (pg/mL)	smk_statusFormer smoker	1.03422	0.706931	1.51303	0.0336449	-0.346822	0.414112	0.871647	NA	535	0.194116	0.173324	3.62117	Aromatic Amines
URXHM	Harman (pg/mL)	smk_statusCurrent smoker	0.428355	0.232132	0.790449	-0.847802	-1.46045	-0.235154	0.0669229	NA	535	0.312576	-2.71231	3.24931	Aromatic Amines
URXHM	Harman (pg/mL)	scale(log2(URXUCR))	1.11089	0.906622	1.36118	0.105162	-0.0980293	0.308353	0.374138	NA	535	0.103669	1.0144	3.56937	Aromatic Amines
URXHM	Harman (pg/mL)	total_seafood_grp1-3	0.897241	0.622003	1.29427	-0.10843	-0.47481	0.25795	0.604194	NA	535	0.186929	-0.580063	2.87498	Aromatic Amines
URXHM	Harman (pg/mL)	total_seafood_grp4+	0.52814	0.345137	0.80818	-0.638393	-1.06382	-0.212971	0.0758707	NA	535	0.217052	-2.9412	2.49271	Aromatic Amines
URXNHM	Norharman (pg/mL)	(Intercept)	0.000944196	0.00015447	0.00577139	-6.96518	-8.77551	-5.15484	0.00232967	NA	528	0.923641	-7.541	3.66549	Aromatic Amines
URXNHM	Norharman (pg/mL)	scale(log2(chem_measure))	0.993345	0.843681	1.16956	-0.00667756	-0.16998	0.156625	0.940364	0.994486	528	0.0833178	-0.0801457	3.60981	Aromatic Amines
URXNHM	Norharman (pg/mL)	svi	1.62626	1.52583	1.7333	0.486283	0.42254	0.550025	0.000235666	NA	528	0.0325218	14.9525	3.57806	Aromatic Amines
URXNHM	Norharman (pg/mL)	RIDAGEYR	1.06845	1.04549	1.09191	0.0662073	0.044482	0.0879326	0.00506698	NA	528	0.0110844	5.97304	3.69396	Aromatic Amines
URXNHM	Norharman (pg/mL)	RIAGENDRFemale	0.644432	0.412711	1.00626	-0.439385	-0.885007	0.00623691	0.132285	NA	528	0.227358	-1.93257	3.64759	Aromatic Amines
URXNHM	Norharman (pg/mL)	scale(log2(LBXCOT_imp))	1.44508	1.20464	1.73351	0.368166	0.186184	0.550147	0.0269158	NA	528	0.0928479	3.96525	3.10337	Aromatic Amines
URXNHM	Norharman (pg/mL)	smk_statusFormer smoker	1.01479	0.672251	1.53188	0.0146849	-0.397124	0.426494	0.947915	NA	528	0.210107	0.0698925	3.67519	Aromatic Amines
URXNHM	Norharman (pg/mL)	smk_statusCurrent smoker	0.429455	0.230688	0.799486	-0.845239	-1.46669	-0.223786	0.073804	NA	528	0.317068	-2.6658	3.08237	Aromatic Amines
URXNHM	Norharman (pg/mL)	scale(log2(URXUCR))	1.09924	0.91963	1.31392	0.0946171	-0.0837834	0.273018	0.360964	NA	528	0.0910206	1.03951	3.74497	Aromatic Amines
URXNHM	Norharman (pg/mL)	total_seafood_grp1-3	0.928546	0.641235	1.34459	-0.0741357	-0.444359	0.296087	0.72192	NA	528	0.188889	-0.392482	2.88173	Aromatic Amines
URXNHM	Norharman (pg/mL)	total_seafood_grp4+	0.526814	0.339692	0.817014	-0.640907	-1.07972	-0.202099	0.0647367	NA	528	0.223882	-2.8627	2.98818	Aromatic Amines
URXOTD	o-Toluidine, urine (pg/mL)	(Intercept)	0.000683932	0.000102074	0.00458259	-7.28765	-9.18981	-5.38549	0.00342753	NA	498	0.970491	-7.50924	3.31728	Aromatic Amines
URXOTD	o-Toluidine, urine (pg/mL)	scale(log2(chem_measure))	1.00338	0.860369	1.17016	0.00337461	-0.150394	0.157143	0.967923	0.995077	498	0.0784533	0.0430142	3.67814	Aromatic Amines
URXOTD	o-Toluidine, urine (pg/mL)	svi	1.59878	1.50271	1.70098	0.469238	0.407272	0.531205	0.000200818	NA	498	0.0316155	14.842	3.68851	Aromatic Amines
URXOTD	o-Toluidine, urine (pg/mL)	RIDAGEYR	1.0745	1.04963	1.09997	0.07186	0.0484349	0.0952851	0.00618916	NA	498	0.0119516	6.01259	3.43539	Aromatic Amines
URXOTD	o-Toluidine, urine (pg/mL)	RIAGENDRFemale	0.657359	0.408638	1.05747	-0.419526	-0.894926	0.0558747	0.169459	NA	498	0.242551	-1.72964	3.47552	Aromatic Amines
URXOTD	o-Toluidine, urine (pg/mL)	scale(log2(LBXCOT_imp))	1.46486	1.24631	1.72174	0.38176	0.220188	0.543333	0.0131953	NA	498	0.0824348	4.63106	3.52366	Aromatic Amines
URXOTD	o-Toluidine, urine (pg/mL)	smk_statusFormer smoker	1.04397	0.674947	1.61477	0.0430354	-0.393121	0.479192	0.857184	NA	498	0.222529	0.193392	3.5566	Aromatic Amines
URXOTD	o-Toluidine, urine (pg/mL)	smk_statusCurrent smoker	0.422108	0.215834	0.825521	-0.862494	-1.53325	-0.19174	0.0766494	NA	498	0.342221	-2.52028	3.38434	Aromatic Amines
URXOTD	o-Toluidine, urine (pg/mL)	scale(log2(URXUCR))	1.04797	0.879903	1.24813	0.0468503	-0.127944	0.221645	0.632542	NA	498	0.0891808	0.525341	3.30855	Aromatic Amines
URXOTD	o-Toluidine, urine (pg/mL)	total_seafood_grp1-3	0.930194	0.633484	1.36588	-0.0723622	-0.45652	0.311795	0.739658	NA	498	0.195999	-0.369197	2.63057	Aromatic Amines
URXOTD	o-Toluidine, urine (pg/mL)	total_seafood_grp4+	0.515525	0.332465	0.799381	-0.662569	-1.10122	-0.223917	0.0817453	NA	498	0.223802	-2.96052	2.31934	Aromatic Amines
URXPHIP	2-Amino-1-methyl-6-phenylimidazo[4,5-b]pyridine (pg/mL)	(Intercept)	0.000884959	0.000149475	0.00523937	-7.02997	-8.80838	-5.25155	0.0021959	NA	534	0.907355	-7.74776	3.63262	Aromatic Amines
URXPHIP	2-Amino-1-methyl-6-phenylimidazo[4,5-b]pyridine (pg/mL)	scale(log2(chem_measure))	1.00061	0.834188	1.20024	0.000612191	-0.181296	0.182521	0.995077	0.995077	534	0.0928104	0.00659614	3.70564	Aromatic Amines
URXPHIP	2-Amino-1-methyl-6-phenylimidazo[4,5-b]pyridine (pg/mL)	svi	1.62626	1.52555	1.73361	0.48628	0.422353	0.550207	0.000208067	NA	534	0.0326157	14.9094	3.65766	Aromatic Amines
URXPHIP	2-Amino-1-methyl-6-phenylimidazo[4,5-b]pyridine (pg/mL)	RIDAGEYR	1.0696	1.04655	1.09315	0.0672815	0.0455034	0.0890596	0.00491877	NA	534	0.0111113	6.05524	3.67403	Aromatic Amines
URXPHIP	2-Amino-1-methyl-6-phenylimidazo[4,5-b]pyridine (pg/mL)	RIAGENDRFemale	0.641156	0.414204	0.992462	-0.444482	-0.881398	-0.00756695	0.126162	NA	534	0.222916	-1.99395	3.53495	Aromatic Amines
URXPHIP	2-Amino-1-methyl-6-phenylimidazo[4,5-b]pyridine (pg/mL)	scale(log2(LBXCOT_imp))	1.47173	1.25723	1.72282	0.386436	0.228907	0.543964	0.0134558	NA	534	0.0803718	4.8081	3.32749	Aromatic Amines
URXPHIP	2-Amino-1-methyl-6-phenylimidazo[4,5-b]pyridine (pg/mL)	smk_statusFormer smoker	1.0164	0.683347	1.51177	0.0162651	-0.380752	0.413283	0.940248	NA	534	0.20256	0.0802978	3.61269	Aromatic Amines
URXPHIP	2-Amino-1-methyl-6-phenylimidazo[4,5-b]pyridine (pg/mL)	smk_statusCurrent smoker	0.407556	0.213607	0.777606	-0.897576	-1.54362	-0.251536	0.0670011	NA	534	0.329612	-2.72313	3.21741	Aromatic Amines
URXPHIP	2-Amino-1-methyl-6-phenylimidazo[4,5-b]pyridine (pg/mL)	scale(log2(URXUCR))	1.07083	0.918137	1.24893	0.0684374	-0.0854087	0.222284	0.440288	NA	534	0.0784929	0.871893	3.4127	Aromatic Amines
URXPHIP	2-Amino-1-methyl-6-phenylimidazo[4,5-b]pyridine (pg/mL)	total_seafood_grp1-3	0.917385	0.63923	1.31658	-0.0862276	-0.447491	0.275035	0.673207	NA	534	0.184318	-0.46782	2.86313	Aromatic Amines
URXPHIP	2-Amino-1-methyl-6-phenylimidazo[4,5-b]pyridine (pg/mL)	total_seafood_grp4+	0.529535	0.351195	0.798437	-0.635756	-1.04641	-0.2251	0.0674019	NA	534	0.209519	-3.03437	2.60098	Aromatic Amines
LBXD03LA	1,2,3,6,7,8-Hexachlorodibenzo-p-dioxin Lipid Adj (pg/g)	(Intercept)	0.00681171	0.00123814	0.0374752	-4.98911	-6.69415	-3.28408	0.00999836	NA	454	0.869916	-5.73517	3.05666	Dioxins
LBXD03LA	1,2,3,6,7,8-Hexachlorodibenzo-p-dioxin Lipid Adj (pg/g)	scale(log2(chem_measure))	1.18494	0.957835	1.46589	0.169692	-0.0430797	0.382463	0.211405	0.701828	454	0.108557	1.56316	3.16017	Dioxins
LBXD03LA	1,2,3,6,7,8-Hexachlorodibenzo-p-dioxin Lipid Adj (pg/g)	svi	1.43652	1.3176	1.56616	0.36222	0.275813	0.448628	0.00159506	NA	454	0.0440854	8.21633	3.73624	Dioxins
LBXD03LA	1,2,3,6,7,8-Hexachlorodibenzo-p-dioxin Lipid Adj (pg/g)	RIDAGEYR	1.04708	1.02637	1.06821	0.0460028	0.0260244	0.0659812	0.0182934	NA	454	0.010193	4.51316	3.15067	Dioxins
LBXD03LA	1,2,3,6,7,8-Hexachlorodibenzo-p-dioxin Lipid Adj (pg/g)	RIAGENDRFemale	0.77721	0.571109	1.05769	-0.252044	-0.560176	0.0560869	0.196502	NA	454	0.15721	-1.60324	3.3997	Dioxins
LBXD03LA	1,2,3,6,7,8-Hexachlorodibenzo-p-dioxin Lipid Adj (pg/g)	scale(log2(LBXCOT_imp))	1.13308	1.01315	1.26721	0.124939	0.013061	0.236816	0.109956	NA	454	0.0570804	2.18882	3.23114	Dioxins
LBXD03LA	1,2,3,6,7,8-Hexachlorodibenzo-p-dioxin Lipid Adj (pg/g)	smk_statusFormer smoker	0.912207	0.641274	1.29761	-0.0918883	-0.444298	0.260522	0.644021	NA	454	0.179801	-0.511055	3.04913	Dioxins
LBXD03LA	1,2,3,6,7,8-Hexachlorodibenzo-p-dioxin Lipid Adj (pg/g)	smk_statusCurrent smoker	0.541498	0.302379	0.969711	-0.613416	-1.19607	-0.030757	0.11998	NA	454	0.297275	-2.06346	3.4128	Dioxins
LBXD03LA	1,2,3,6,7,8-Hexachlorodibenzo-p-dioxin Lipid Adj (pg/g)	total_seafood_grp1-3	0.780509	0.480658	1.26742	-0.247809	-0.732599	0.236982	0.388883	NA	454	0.247342	-1.00189	3.0613	Dioxins
LBXD03LA	1,2,3,6,7,8-Hexachlorodibenzo-p-dioxin Lipid Adj (pg/g)	total_seafood_grp4+	0.762491	0.472848	1.22955	-0.271165	-0.748981	0.206651	0.33802	NA	454	0.243784	-1.11232	3.41987	Dioxins
LBXD05LA	1,2,3,4,6,7,8-Heptachlororodibenzo-p-dioxin Lipid Adj (pg/g)	(Intercept)	0.00716289	0.00134769	0.0380703	-4.93884	-6.60936	-3.26832	0.0103347	NA	457	0.852307	-5.79468	2.98845	Dioxins
LBXD05LA	1,2,3,4,6,7,8-Heptachlororodibenzo-p-dioxin Lipid Adj (pg/g)	scale(log2(chem_measure))	1.13595	0.929487	1.38827	0.127468	-0.0731227	0.328059	0.302116	0.746149	457	0.102342	1.24551	2.97178	Dioxins
LBXD05LA	1,2,3,4,6,7,8-Heptachlororodibenzo-p-dioxin Lipid Adj (pg/g)	svi	1.4248	1.30594	1.55448	0.354034	0.266927	0.441142	0.00180771	NA	457	0.0444426	7.9661	3.72262	Dioxins
LBXD05LA	1,2,3,4,6,7,8-Heptachlororodibenzo-p-dioxin Lipid Adj (pg/g)	RIDAGEYR	1.04547	1.02482	1.06653	0.0444628	0.0245148	0.0644107	0.0209216	NA	457	0.0101775	4.36872	3.086	Dioxins
LBXD05LA	1,2,3,4,6,7,8-Heptachlororodibenzo-p-dioxin Lipid Adj (pg/g)	RIAGENDRFemale	0.810735	0.576671	1.1398	-0.209814	-0.550483	0.130854	0.30462	NA	457	0.173811	-1.20714	3.39886	Dioxins
LBXD05LA	1,2,3,4,6,7,8-Heptachlororodibenzo-p-dioxin Lipid Adj (pg/g)	scale(log2(LBXCOT_imp))	1.15285	1.05351	1.26155	0.142235	0.052125	0.232344	0.0518212	NA	457	0.0459743	3.09379	3.07518	Dioxins
LBXD05LA	1,2,3,4,6,7,8-Heptachlororodibenzo-p-dioxin Lipid Adj (pg/g)	smk_statusFormer smoker	0.977078	0.706414	1.35145	-0.0231887	-0.347554	0.301176	0.897542	NA	457	0.165492	-0.14012	2.96495	Dioxins
LBXD05LA	1,2,3,4,6,7,8-Heptachlororodibenzo-p-dioxin Lipid Adj (pg/g)	smk_statusCurrent smoker	0.655782	0.349124	1.2318	-0.421927	-1.05233	0.208474	0.274976	NA	457	0.321633	-1.31183	3.23217	Dioxins
LBXD05LA	1,2,3,4,6,7,8-Heptachlororodibenzo-p-dioxin Lipid Adj (pg/g)	total_seafood_grp1-3	0.805619	0.509142	1.27474	-0.216145	-0.675028	0.242739	0.423312	NA	457	0.234124	-0.923205	3.03328	Dioxins
LBXD05LA	1,2,3,4,6,7,8-Heptachlororodibenzo-p-dioxin Lipid Adj (pg/g)	total_seafood_grp4+	0.775782	0.484935	1.24107	-0.253884	-0.723741	0.215973	0.35831	NA	457	0.239723	-1.05907	3.43361	Dioxins
LBXD07LA	1,2,3,4,6,7,8,9-Octachlorodibenzo-p-dioxin Lipid Adj (pg/g)	(Intercept)	0.00712977	0.00131608	0.038625	-4.94348	-6.6331	-3.25386	0.0104963	NA	460	0.862051	-5.73455	3.00335	Dioxins
LBXD07LA	1,2,3,4,6,7,8,9-Octachlorodibenzo-p-dioxin Lipid Adj (pg/g)	scale(log2(chem_measure))	1.12561	0.933965	1.35658	0.118327	-0.0683165	0.30497	0.297526	0.746149	460	0.0952261	1.24259	3.19024	Dioxins
LBXD07LA	1,2,3,4,6,7,8,9-Octachlorodibenzo-p-dioxin Lipid Adj (pg/g)	svi	1.42841	1.29777	1.5722	0.356563	0.260647	0.452479	0.00250717	NA	460	0.0489366	7.28623	3.7111	Dioxins
LBXD07LA	1,2,3,4,6,7,8,9-Octachlorodibenzo-p-dioxin Lipid Adj (pg/g)	RIDAGEYR	1.04618	1.02564	1.06713	0.0451448	0.0253168	0.0649727	0.0197885	NA	460	0.0101163	4.46258	3.08215	Dioxins
LBXD07LA	1,2,3,4,6,7,8,9-Octachlorodibenzo-p-dioxin Lipid Adj (pg/g)	RIAGENDRFemale	0.766567	0.543358	1.08147	-0.265833	-0.609987	0.0783207	0.217664	NA	460	0.175589	-1.51395	3.361	Dioxins
LBXD07LA	1,2,3,4,6,7,8,9-Octachlorodibenzo-p-dioxin Lipid Adj (pg/g)	scale(log2(LBXCOT_imp))	1.14251	1.03309	1.26351	0.133224	0.0325566	0.233892	0.0831362	NA	460	0.051361	2.59388	2.91741	Dioxins
LBXD07LA	1,2,3,4,6,7,8,9-Octachlorodibenzo-p-dioxin Lipid Adj (pg/g)	smk_statusFormer smoker	0.94237	0.681098	1.30387	-0.0593576	-0.384049	0.265334	0.743741	NA	460	0.165659	-0.358312	3.01355	Dioxins
LBXD07LA	1,2,3,4,6,7,8,9-Octachlorodibenzo-p-dioxin Lipid Adj (pg/g)	smk_statusCurrent smoker	0.588818	0.351546	0.986232	-0.529639	-1.04541	-0.0138637	0.129457	NA	460	0.26315	-2.01268	3.2926	Dioxins
LBXD07LA	1,2,3,4,6,7,8,9-Octachlorodibenzo-p-dioxin Lipid Adj (pg/g)	total_seafood_grp1-3	0.792199	0.49859	1.25871	-0.232943	-0.695971	0.230085	0.395533	NA	460	0.236239	-0.98605	3.05928	Dioxins
LBXD07LA	1,2,3,4,6,7,8,9-Octachlorodibenzo-p-dioxin Lipid Adj (pg/g)	total_seafood_grp4+	0.762072	0.483969	1.19998	-0.271715	-0.725734	0.182304	0.316608	NA	460	0.231642	-1.17299	3.38863	Dioxins
LBXBCD	Blood cadmium (ug/L)	(Intercept)	0.00132465	0.000570241	0.00307712	-6.62661	-7.46945	-5.78376	1.36113e-15	NA	3955	0.430023	-15.4099	29.3044	Metals
LBXBCD	Blood cadmium (ug/L)	scale(log2(chem_measure))	1.01853	0.914525	1.13437	0.0183634	-0.089351	0.126078	0.740407	0.889225	3955	0.0549563	0.334145	32.6474	Metals
LBXBCD	Blood cadmium (ug/L)	svi	1.50768	1.46349	1.55321	0.410574	0.380822	0.440325	1.28532e-21	NA	3955	0.0151793	27.0482	28.0098	Metals
LBXBCD	Blood cadmium (ug/L)	RIDAGEYR	1.06629	1.05588	1.07679	0.0641812	0.0543748	0.0739877	4.09946e-13	NA	3955	0.00500331	12.8278	27.4611	Metals
LBXBCD	Blood cadmium (ug/L)	RIAGENDRFemale	0.780727	0.665181	0.916345	-0.247529	-0.407696	-0.0873625	0.0049962	NA	3955	0.0817177	-3.02908	30.1291	Metals
LBXBCD	Blood cadmium (ug/L)	scale(log2(LBXCOT_imp))	1.15936	1.06628	1.26058	0.147872	0.0641727	0.231572	0.00151049	NA	3955	0.0427039	3.46274	32.7347	Metals
LBXBCD	Blood cadmium (ug/L)	smk_statusFormer smoker	0.984357	0.817496	1.18528	-0.0157665	-0.201509	0.169976	0.868896	NA	3955	0.0947668	-0.166372	32.4738	Metals
LBXBCD	Blood cadmium (ug/L)	smk_statusCurrent smoker	0.809315	0.589281	1.11151	-0.211567	-0.528853	0.10572	0.204227	NA	3955	0.161881	-1.30693	22.8686	Metals
LBXBCD	Blood cadmium (ug/L)	total_seafood_grp1-3	0.988132	0.869736	1.12265	-0.0119386	-0.139565	0.115688	0.85685	NA	3955	0.0651157	-0.183345	15.8654	Metals
LBXBCD	Blood cadmium (ug/L)	total_seafood_grp4+	0.702479	0.590817	0.835245	-0.35314	-0.52625	-0.18003	0.000441768	NA	3955	0.0883214	-3.99835	27.1165	Metals
LBXBCD	Blood cadmium (ug/L)	cycle2011-2012	0.820528	0.717608	0.93821	-0.197807	-0.331832	-0.0637819	0.00754395	NA	3955	0.0683802	-2.89275	26.4779	Metals
LBXBCD	Blood cadmium (ug/L)	cycle2013-2014	0.916646	0.781308	1.07543	-0.0870339	-0.246785	0.0727175	0.294456	NA	3955	0.0815058	-1.06782	28.8428	Metals
LBXBGM	Methylmercury (ug/L)	(Intercept)	0.000575137	0.000186256	0.00177596	-7.4609	-8.58839	-6.33342	1.64526e-10	NA	2431	0.575248	-12.9699	17.8113	Metals
LBXBGM	Methylmercury (ug/L)	scale(log2(chem_measure))	0.994353	0.903668	1.09414	-0.00566306	-0.101294	0.0899675	0.908911	0.982426	2431	0.0487911	-0.116067	17.6308	Metals
LBXBGM	Methylmercury (ug/L)	svi	1.53295	1.48159	1.58608	0.427192	0.393117	0.461268	1.26218e-15	NA	2431	0.0173855	24.5718	18.5786	Metals
LBXBGM	Methylmercury (ug/L)	RIDAGEYR	1.07422	1.05997	1.08866	0.0715931	0.0582429	0.0849434	5.70586e-09	NA	2431	0.00681135	10.5109	17.4432	Metals
LBXBGM	Methylmercury (ug/L)	RIAGENDRFemale	0.794845	0.64687	0.976669	-0.229609	-0.43561	-0.0236072	0.0420562	NA	2431	0.105103	-2.18461	18.4364	Metals
LBXBGM	Methylmercury (ug/L)	scale(log2(LBXCOT_imp))	1.18165	1.06818	1.30718	0.166914	0.0659566	0.267871	0.00410995	NA	2431	0.0515088	3.24049	19.9428	Metals
LBXBGM	Methylmercury (ug/L)	smk_statusFormer smoker	0.995865	0.787001	1.26016	-0.00414364	-0.239526	0.231239	0.972821	NA	2431	0.120093	-0.0345036	19.8298	Metals
LBXBGM	Methylmercury (ug/L)	smk_statusCurrent smoker	0.820982	0.538661	1.25127	-0.197255	-0.618669	0.22416	0.370864	NA	2431	0.215008	-0.917431	18.279	Metals
LBXBGM	Methylmercury (ug/L)	total_seafood_grp1-3	1.03436	0.895553	1.19469	0.0337847	-0.110314	0.177883	0.653103	NA	2431	0.0735196	0.459534	13.614	Metals
LBXBGM	Methylmercury (ug/L)	total_seafood_grp4+	0.673387	0.540937	0.838267	-0.395436	-0.614452	-0.176419	0.00223009	NA	2431	0.111743	-3.53879	18.7453	Metals
LBXBGM	Methylmercury (ug/L)	cycle2013-2014	1.13196	0.964173	1.32896	0.123955	-0.0364847	0.284394	0.151084	NA	2431	0.0818569	1.51429	14.7511	Metals
LBXBMN	Blood manganese (ug/L)	(Intercept)	0.000542876	0.000172682	0.00170668	-7.51863	-8.66406	-6.3732	1.83457e-10	NA	2439	0.584402	-12.8655	17.8408	Metals
LBXBMN	Blood manganese (ug/L)	scale(log2(chem_measure))	1.02798	0.933077	1.13254	0.0275969	-0.0692676	0.124461	0.582918	0.833613	2439	0.0494207	0.558407	19.5124	Metals
LBXBMN	Blood manganese (ug/L)	svi	1.53301	1.48223	1.58552	0.42723	0.393551	0.46091	1.07694e-15	NA	2439	0.0171835	24.8628	18.5374	Metals
LBXBMN	Blood manganese (ug/L)	RIDAGEYR	1.07523	1.06116	1.08948	0.0725303	0.0593647	0.0856959	3.9162e-09	NA	2439	0.00671715	10.7978	17.3874	Metals
LBXBMN	Blood manganese (ug/L)	RIAGENDRFemale	0.794003	0.646544	0.975093	-0.230669	-0.436115	-0.0252224	0.0405909	NA	2439	0.104819	-2.20063	18.6283	Metals
LBXBMN	Blood manganese (ug/L)	scale(log2(LBXCOT_imp))	1.1815	1.06716	1.30808	0.166784	0.0650048	0.268564	0.00440163	NA	2439	0.0519283	3.21182	19.8761	Metals
LBXBMN	Blood manganese (ug/L)	smk_statusFormer smoker	0.993735	0.790069	1.2499	-0.00628504	-0.235635	0.223065	0.957702	NA	2439	0.117015	-0.0537114	19.8458	Metals
LBXBMN	Blood manganese (ug/L)	smk_statusCurrent smoker	0.824316	0.541487	1.25487	-0.193202	-0.613436	0.227032	0.379344	NA	2439	0.214405	-0.901107	18.1345	Metals
LBXBMN	Blood manganese (ug/L)	total_seafood_grp1-3	1.02445	0.893627	1.17443	0.0241582	-0.112467	0.160783	0.735193	NA	2439	0.0697067	0.346569	11.4641	Metals
LBXBMN	Blood manganese (ug/L)	total_seafood_grp4+	0.668705	0.544514	0.821221	-0.402412	-0.607861	-0.196963	0.00130678	NA	2439	0.104821	-3.83905	17.064	Metals
LBXBMN	Blood manganese (ug/L)	cycle2013-2014	1.13038	0.964265	1.32511	0.122555	-0.036389	0.281499	0.152152	NA	2439	0.0810938	1.51127	14.5353	Metals
LBXBPB	Blood lead (ug/dL)	(Intercept)	0.00127517	0.000537061	0.00302767	-6.66468	-7.5294	-5.79996	2.39775e-15	NA	3955	0.441183	-15.1064	29.234	Metals
LBXBPB	Blood lead (ug/dL)	scale(log2(chem_measure))	0.988297	0.908852	1.07469	-0.0117715	-0.095573	0.0720299	0.784906	0.894428	3955	0.0427558	-0.27532	30.8458	Metals
LBXBPB	Blood lead (ug/dL)	svi	1.50896	1.46656	1.55259	0.411424	0.382922	0.439926	4.28881e-22	NA	3955	0.0145418	28.2924	27.9129	Metals
LBXBPB	Blood lead (ug/dL)	RIDAGEYR	1.06683	1.05621	1.07755	0.0646906	0.0546907	0.0746905	4.59139e-13	NA	3955	0.005102	12.6795	27.7553	Metals
LBXBPB	Blood lead (ug/dL)	RIAGENDRFemale	0.780698	0.669012	0.911029	-0.247567	-0.401954	-0.0931808	0.0038814	NA	3955	0.0787687	-3.14297	28.5235	Metals
LBXBPB	Blood lead (ug/dL)	scale(log2(LBXCOT_imp))	1.16497	1.07921	1.25754	0.152692	0.0762299	0.229154	0.000431497	NA	3955	0.0390112	3.91405	32.8511	Metals
LBXBPB	Blood lead (ug/dL)	smk_statusFormer smoker	0.994377	0.819466	1.20662	-0.00563927	-0.199102	0.187823	0.954788	NA	3955	0.0987054	-0.0571324	32.6802	Metals
LBXBPB	Blood lead (ug/dL)	smk_statusCurrent smoker	0.834577	0.593422	1.17373	-0.18083	-0.521849	0.160189	0.308357	NA	3955	0.173989	-1.03932	25.6461	Metals
LBXBPB	Blood lead (ug/dL)	total_seafood_grp1-3	0.98816	0.869501	1.12301	-0.0119111	-0.139836	0.116013	0.857502	NA	3955	0.0652676	-0.182497	15.881	Metals
LBXBPB	Blood lead (ug/dL)	total_seafood_grp4+	0.703568	0.591702	0.836584	-0.35159	-0.524752	-0.178428	0.000454318	NA	3955	0.088348	-3.9796	27.5356	Metals
LBXBPB	Blood lead (ug/dL)	cycle2011-2012	0.809262	0.702891	0.931731	-0.211632	-0.352553	-0.0707113	0.00618938	NA	3955	0.0718984	-2.94349	30.1814	Metals
LBXBPB	Blood lead (ug/dL)	cycle2013-2014	0.901531	0.779079	1.04323	-0.103661	-0.249642	0.0423211	0.174837	NA	3955	0.0744805	-1.39178	28.2856	Metals
LBXSCU	Serum Copper (ug/dL)	(Intercept)	0.000954605	0.000184574	0.00493717	-6.95421	-8.59746	-5.31096	1.28541e-06	NA	1066	0.838393	-8.29469	13.2956	Metals
LBXSCU	Serum Copper (ug/dL)	scale(log2(chem_measure))	0.997939	0.87114	1.14319	-0.00206305	-0.137953	0.133827	0.97659	0.995077	1066	0.0693315	-0.0297563	17.9555	Metals
LBXSCU	Serum Copper (ug/dL)	svi	1.558	1.46545	1.65639	0.443401	0.38216	0.504643	7.92936e-12	NA	1066	0.0312456	14.1908	19.7742	Metals
LBXSCU	Serum Copper (ug/dL)	RIDAGEYR	1.06775	1.04681	1.08912	0.065557	0.045743	0.085371	1.69651e-05	NA	1066	0.0101092	6.4849	13.5255	Metals
LBXSCU	Serum Copper (ug/dL)	RIAGENDRFemale	0.785737	0.582344	1.06017	-0.241133	-0.540694	0.0584278	0.133268	NA	1066	0.152837	-1.57771	16.8061	Metals
LBXSCU	Serum Copper (ug/dL)	scale(log2(LBXCOT_imp))	1.17412	1.00777	1.36793	0.16052	0.00773859	0.313302	0.0592855	NA	1066	0.0779497	2.05928	13.5089	Metals
LBXSCU	Serum Copper (ug/dL)	smk_statusFormer smoker	1.07161	0.831208	1.38154	0.0691627	-0.184875	0.323201	0.599997	NA	1066	0.129611	0.533617	18.391	Metals
LBXSCU	Serum Copper (ug/dL)	smk_statusCurrent smoker	0.808801	0.526858	1.24162	-0.212203	-0.640824	0.216419	0.345237	NA	1066	0.218684	-0.97036	17.3034	Metals
LBXSCU	Serum Copper (ug/dL)	total_seafood_grp1-3	0.894005	0.685446	1.16602	-0.112044	-0.377686	0.153598	0.430027	NA	1066	0.135532	-0.826698	8.89441	Metals
LBXSCU	Serum Copper (ug/dL)	total_seafood_grp4+	0.596056	0.46219	0.768694	-0.517421	-0.771779	-0.263062	0.00084772	NA	1066	0.129775	-3.98707	18.2075	Metals
LBXSCU	Serum Copper (ug/dL)	cycle2013-2014	1.04499	0.803777	1.35859	0.044006	-0.218433	0.306445	0.746732	NA	1066	0.133897	0.328654	15.8042	Metals
LBXSZN	Serum Zinc (ug/dL)	(Intercept)	0.00112963	0.000216616	0.0058909	-6.78586	-8.43738	-5.13435	1.26997e-06	NA	1065	0.842612	-8.05337	13.9957	Metals
LBXSZN	Serum Zinc (ug/dL)	scale(log2(chem_measure))	0.833955	0.751555	0.925388	-0.181576	-0.28561	-0.0775422	0.00293367	0.215625	1065	0.0530786	-3.42089	18.6088	Metals
LBXSZN	Serum Zinc (ug/dL)	svi	1.55813	1.46531	1.65684	0.443488	0.382063	0.504913	9.14143e-12	NA	1065	0.0313392	14.1512	19.6556	Metals
LBXSZN	Serum Zinc (ug/dL)	RIDAGEYR	1.06515	1.04404	1.08668	0.0631138	0.0430986	0.0831291	2.37843e-05	NA	1065	0.0102119	6.18044	14.018	Metals
LBXSZN	Serum Zinc (ug/dL)	RIAGENDRFemale	0.78484	0.60043	1.02589	-0.242275	-0.510109	0.0255583	0.0932952	NA	1065	0.13665	-1.77296	17.8538	Metals
LBXSZN	Serum Zinc (ug/dL)	scale(log2(LBXCOT_imp))	1.17179	1.00083	1.37195	0.158529	0.000826116	0.316232	0.0694137	NA	1065	0.0804608	1.97027	13.6666	Metals
LBXSZN	Serum Zinc (ug/dL)	smk_statusFormer smoker	1.08776	0.850414	1.39135	0.0841205	-0.162032	0.330273	0.511478	NA	1065	0.125588	0.669813	18.0025	Metals
LBXSZN	Serum Zinc (ug/dL)	smk_statusCurrent smoker	0.813527	0.530253	1.24813	-0.206377	-0.634402	0.221648	0.357702	NA	1065	0.21838	-0.945035	17.2362	Metals
LBXSZN	Serum Zinc (ug/dL)	total_seafood_grp1-3	0.889322	0.680809	1.1617	-0.117296	-0.384474	0.149882	0.41392	NA	1065	0.136315	-0.860476	8.21947	Metals
LBXSZN	Serum Zinc (ug/dL)	total_seafood_grp4+	0.59536	0.474691	0.746705	-0.518588	-0.745091	-0.292085	0.000368322	NA	1065	0.115563	-4.4875	16.0882	Metals
LBXSZN	Serum Zinc (ug/dL)	cycle2013-2014	1.02409	0.791145	1.32561	0.0238011	-0.234274	0.281876	0.858808	NA	1065	0.131671	0.180762	16.1168	Metals
LBXTHG	Blood mercury, total (ug/L)	(Intercept)	0.000570825	0.000182605	0.0017844	-7.46843	-8.60818	-6.32867	1.82937e-10	NA	2439	0.581508	-12.8432	17.8828	Metals
LBXTHG	Blood mercury, total (ug/L)	scale(log2(chem_measure))	0.976679	0.892252	1.06909	-0.0235976	-0.114007	0.0668117	0.615449	0.84628	2439	0.0461272	-0.511576	17.2099	Metals
LBXTHG	Blood mercury, total (ug/L)	svi	1.53328	1.48216	1.58616	0.427408	0.393498	0.461317	1.26328e-15	NA	2439	0.0173007	24.7046	18.5032	Metals
LBXTHG	Blood mercury, total (ug/L)	RIDAGEYR	1.07436	1.06014	1.08877	0.0717265	0.0584041	0.085049	4.89491e-09	NA	2439	0.00679714	10.5525	17.6015	Metals
LBXTHG	Blood mercury, total (ug/L)	RIAGENDRFemale	0.795131	0.648048	0.975596	-0.229248	-0.433791	-0.0247063	0.0410579	NA	2439	0.104358	-2.19674	18.4226	Metals
LBXTHG	Blood mercury, total (ug/L)	scale(log2(LBXCOT_imp))	1.16769	1.05843	1.28823	0.155028	0.0567879	0.253269	0.00574112	NA	2439	0.0501228	3.09298	19.9763	Metals
LBXTHG	Blood mercury, total (ug/L)	smk_statusFormer smoker	0.993797	0.7847	1.25861	-0.00622211	-0.242454	0.23001	0.959346	NA	2439	0.120526	-0.0516244	19.789	Metals
LBXTHG	Blood mercury, total (ug/L)	smk_statusCurrent smoker	0.829858	0.544693	1.26432	-0.1865	-0.607533	0.234533	0.396614	NA	2439	0.214813	-0.868199	18.1598	Metals
LBXTHG	Blood mercury, total (ug/L)	total_seafood_grp1-3	1.03278	0.899117	1.18631	0.0322538	-0.106342	0.17085	0.655701	NA	2439	0.0707122	0.456128	13.2195	Metals
LBXTHG	Blood mercury, total (ug/L)	total_seafood_grp4+	0.685174	0.553027	0.848896	-0.378083	-0.592348	-0.163819	0.00265852	NA	2439	0.109319	-3.45854	18.8328	Metals
LBXTHG	Blood mercury, total (ug/L)	cycle2013-2014	1.13117	0.96507	1.32587	0.123256	-0.0355542	0.282066	0.149398	NA	2439	0.0810256	1.5212	14.7204	Metals
URXUAB	Urinary Arsenobetaine (ug/L)	(Intercept)	0.000690447	0.000127812	0.00372983	-7.27817	-8.96495	-5.59139	1.03484e-06	NA	1091	0.860602	-8.45707	13.291	Metals
URXUAB	Urinary Arsenobetaine (ug/L)	scale(log2(chem_measure))	0.921047	0.810072	1.04723	-0.0822439	-0.210632	0.0461446	0.225252	0.701828	1091	0.0655043	-1.25555	18.0941	Metals
URXUAB	Urinary Arsenobetaine (ug/L)	svi	1.57504	1.48608	1.66933	0.454282	0.39614	0.512424	3.1928e-12	NA	1091	0.0296644	15.3141	19.2102	Metals
URXUAB	Urinary Arsenobetaine (ug/L)	RIDAGEYR	1.07181	1.04949	1.09461	0.0693514	0.0483023	0.0904005	2.80923e-05	NA	1091	0.0107393	6.45769	12.2744	Metals
URXUAB	Urinary Arsenobetaine (ug/L)	RIAGENDRFemale	0.754968	0.579124	0.984205	-0.28108	-0.546239	-0.0159208	0.0528319	NA	1091	0.135285	-2.07768	17.4095	Metals
URXUAB	Urinary Arsenobetaine (ug/L)	scale(log2(LBXCOT_imp))	1.19554	1.04338	1.36988	0.178595	0.0424688	0.314721	0.0209002	NA	1091	0.0694522	2.57148	15.4591	Metals
URXUAB	Urinary Arsenobetaine (ug/L)	smk_statusFormer smoker	1.04297	0.803813	1.35327	0.0420697	-0.218388	0.302528	0.755118	NA	1091	0.132887	0.316583	18.4299	Metals
URXUAB	Urinary Arsenobetaine (ug/L)	smk_statusCurrent smoker	0.682389	0.404249	1.1519	-0.382155	-0.905723	0.141413	0.17941	NA	1091	0.267126	-1.43062	11.3847	Metals
URXUAB	Urinary Arsenobetaine (ug/L)	scale(log2(URXUCR))	0.980286	0.835229	1.15053	-0.0199114	-0.180049	0.140226	0.81021	NA	1091	0.0817028	-0.243705	18.0353	Metals
URXUAB	Urinary Arsenobetaine (ug/L)	total_seafood_grp1-3	0.922937	0.715878	1.18989	-0.0801941	-0.334246	0.173858	0.549708	NA	1091	0.129618	-0.618694	10.1823	Metals
URXUAB	Urinary Arsenobetaine (ug/L)	total_seafood_grp4+	0.662351	0.509529	0.861008	-0.411959	-0.674268	-0.149651	0.00672535	NA	1091	0.133831	-3.07821	17.2555	Metals
URXUAB	Urinary Arsenobetaine (ug/L)	cycle2013-2014	1.03137	0.798861	1.33155	0.0308878	-0.224569	0.286344	0.815464	NA	1091	0.130335	0.236988	17.2134	Metals
URXUAS	Urinary total Arsenic (ug/L)	(Intercept)	0.000694173	0.000132126	0.0036471	-7.27279	-8.93176	-5.61382	8.47325e-07	NA	1090	0.846411	-8.5925	13.3263	Metals
URXUAS	Urinary total Arsenic (ug/L)	scale(log2(chem_measure))	0.930578	0.807049	1.07302	-0.0719494	-0.214371	0.0704725	0.335006	0.746149	1090	0.0726642	-0.990163	18.302	Metals
URXUAS	Urinary total Arsenic (ug/L)	svi	1.57729	1.48903	1.67079	0.455711	0.398124	0.513297	2.60178e-12	NA	1090	0.0293809	15.5104	19.184	Metals
URXUAS	Urinary total Arsenic (ug/L)	RIDAGEYR	1.07188	1.04972	1.09451	0.0694137	0.0485227	0.0903046	2.27706e-05	NA	1090	0.0106586	6.51244	12.6075	Metals
URXUAS	Urinary total Arsenic (ug/L)	RIAGENDRFemale	0.755778	0.579102	0.986356	-0.280007	-0.546276	-0.0137378	0.0550085	NA	1090	0.135852	-2.06112	16.9158	Metals
URXUAS	Urinary total Arsenic (ug/L)	scale(log2(LBXCOT_imp))	1.18911	1.03567	1.36529	0.173208	0.0350519	0.311363	0.0269692	NA	1090	0.0704876	2.45728	14.6709	Metals
URXUAS	Urinary total Arsenic (ug/L)	smk_statusFormer smoker	1.03481	0.794561	1.34769	0.0342141	-0.229966	0.298394	0.802454	NA	1090	0.134786	0.253841	18.2679	Metals
URXUAS	Urinary total Arsenic (ug/L)	smk_statusCurrent smoker	0.714113	0.423783	1.20335	-0.336714	-0.858534	0.185107	0.230406	NA	1090	0.266235	-1.26472	11.7866	Metals
URXUAS	Urinary total Arsenic (ug/L)	scale(log2(URXUCR))	1.00485	0.858845	1.17568	0.00484089	-0.152167	0.161849	0.952486	NA	1090	0.080106	0.0604311	17.7889	Metals
URXUAS	Urinary total Arsenic (ug/L)	total_seafood_grp1-3	0.898735	0.702741	1.14939	-0.106767	-0.352767	0.139233	0.411641	NA	1090	0.12551	-0.850661	11.9772	Metals
URXUAS	Urinary total Arsenic (ug/L)	total_seafood_grp4+	0.652512	0.497912	0.855113	-0.426926	-0.697331	-0.156521	0.00664066	NA	1090	0.137962	-3.09452	16.8329	Metals
URXUAS	Urinary total Arsenic (ug/L)	cycle2013-2014	1.03182	0.799769	1.33121	0.0313282	-0.223433	0.286089	0.812389	NA	1090	0.12998	0.241023	17.1895	Metals
URXUBA	Barium, urine (ng/mL)	(Intercept)	0.0020704	0.000552009	0.00776536	-6.18001	-7.50195	-4.85808	4.75863e-09	NA	1543	0.674455	-9.16298	22.4808	Metals
URXUBA	Barium, urine (ng/mL)	scale(log2(chem_measure))	0.999227	0.910575	1.09651	-0.000773688	-0.0936787	0.0921313	0.987087	0.995077	1543	0.0474005	-0.0163224	29.5489	Metals
URXUBA	Barium, urine (ng/mL)	svi	1.53285	1.46174	1.60741	0.427126	0.37963	0.474621	7.20491e-18	NA	1543	0.0242325	17.6261	31.4855	Metals
URXUBA	Barium, urine (ng/mL)	RIDAGEYR	1.05986	1.04247	1.07755	0.0581389	0.0415886	0.0746891	1.18195e-06	NA	1543	0.00844402	6.88521	19.708	Metals
URXUBA	Barium, urine (ng/mL)	RIAGENDRFemale	0.782484	0.628907	0.973563	-0.245282	-0.463771	-0.0267924	0.0363783	NA	1543	0.111474	-2.20035	27.431	Metals
URXUBA	Barium, urine (ng/mL)	scale(log2(LBXCOT_imp))	1.14426	1.02644	1.2756	0.134756	0.0260996	0.243413	0.0225793	NA	1543	0.0554372	2.4308	24.9844	Metals
URXUBA	Barium, urine (ng/mL)	smk_statusFormer smoker	1.08095	0.851916	1.37155	0.0778382	-0.160268	0.315944	0.52656	NA	1543	0.121483	0.640735	29.9922	Metals
URXUBA	Barium, urine (ng/mL)	smk_statusCurrent smoker	0.821398	0.531342	1.26979	-0.196748	-0.632349	0.238853	0.38876	NA	1543	0.222245	-0.885274	16.4581	Metals
URXUBA	Barium, urine (ng/mL)	scale(log2(URXUCR))	0.999909	0.868421	1.15131	-9.09197e-05	-0.141079	0.140897	0.999	NA	1543	0.0719328	-0.00126395	30.7348	Metals
URXUBA	Barium, urine (ng/mL)	total_seafood_grp1-3	0.890544	0.714521	1.10993	-0.115922	-0.336143	0.104298	0.317965	NA	1543	0.112357	-1.03173	15.5657	Metals
URXUBA	Barium, urine (ng/mL)	total_seafood_grp4+	0.672523	0.557785	0.810863	-0.396719	-0.583782	-0.209656	0.000344824	NA	1543	0.0954402	-4.15673	24.392	Metals
URXUBA	Barium, urine (ng/mL)	cycle2011-2012	0.804646	0.653817	0.990271	-0.217352	-0.424928	-0.00977697	0.0498901	NA	1543	0.105906	-2.05232	27.1614	Metals
URXUBA	Barium, urine (ng/mL)	cycle2013-2014	0.823057	0.674793	1.0039	-0.19473	-0.393349	0.00388891	0.0656448	NA	1543	0.101336	-1.92162	26.0792	Metals
URXUCD	Urinary cadmium (ng/mL)	(Intercept)	0.00240247	0.000688846	0.00837906	-6.03126	-7.28049	-4.78202	5.04099e-09	NA	1549	0.637366	-9.46279	21.0038	Metals
URXUCD	Urinary cadmium (ng/mL)	scale(log2(chem_measure))	1.08305	0.956205	1.22672	0.0797811	-0.0447832	0.204345	0.218562	0.701828	1549	0.0635532	1.25534	31.586	Metals
URXUCD	Urinary cadmium (ng/mL)	svi	1.51946	1.44643	1.59618	0.418357	0.369101	0.467612	3.96326e-17	NA	1549	0.0251305	16.6474	31.3789	Metals
URXUCD	Urinary cadmium (ng/mL)	RIDAGEYR	1.05838	1.04176	1.07526	0.0567397	0.0409138	0.0725656	1.10263e-06	NA	1549	0.00807443	7.02708	18.9521	Metals
URXUCD	Urinary cadmium (ng/mL)	RIAGENDRFemale	0.749994	0.612111	0.918936	-0.28769	-0.490842	-0.0845384	0.00966413	NA	1549	0.103649	-2.77562	28.2627	Metals
URXUCD	Urinary cadmium (ng/mL)	scale(log2(LBXCOT_imp))	1.12939	1.00798	1.26542	0.121676	0.00794686	0.235405	0.0460645	NA	1549	0.0580251	2.09696	25.514	Metals
URXUCD	Urinary cadmium (ng/mL)	smk_statusFormer smoker	1.02595	0.806975	1.30434	0.0256166	-0.214463	0.265696	0.835706	NA	1549	0.12249	0.209133	31.1539	Metals
URXUCD	Urinary cadmium (ng/mL)	smk_statusCurrent smoker	0.774001	0.493781	1.21325	-0.256182	-0.705664	0.193301	0.28021	NA	1549	0.229328	-1.1171	16.2373	Metals
URXUCD	Urinary cadmium (ng/mL)	scale(log2(URXUCR))	0.948519	0.818214	1.09957	-0.0528537	-0.200631	0.0949236	0.488435	NA	1549	0.0753966	-0.70101	31.5555	Metals
URXUCD	Urinary cadmium (ng/mL)	total_seafood_grp1-3	0.91308	0.727537	1.14594	-0.0909313	-0.318091	0.136228	0.44466	NA	1549	0.115898	-0.784583	15.3222	Metals
URXUCD	Urinary cadmium (ng/mL)	total_seafood_grp4+	0.689189	0.564577	0.841305	-0.372239	-0.571678	-0.172801	0.00109622	NA	1549	0.101754	-3.65821	26.7553	Metals
URXUCD	Urinary cadmium (ng/mL)	cycle2011-2012	0.813102	0.661071	1.0001	-0.206899	-0.413895	9.62405e-05	0.0622094	NA	1549	0.10561	-1.95909	23.2337	Metals
URXUCD	Urinary cadmium (ng/mL)	cycle2013-2014	0.839364	0.686654	1.02604	-0.17511	-0.375924	0.025704	0.10103	NA	1549	0.102456	-1.70912	22.7613	Metals
URXUCO	Cobalt, urine (ng/mL)	(Intercept)	0.00208253	0.000585586	0.00740618	-6.17417	-7.4429	-4.90544	2.87489e-09	NA	1601	0.64731	-9.53819	21.9664	Metals
URXUCO	Cobalt, urine (ng/mL)	scale(log2(chem_measure))	0.96321	0.858454	1.08075	-0.0374837	-0.152622	0.0776544	0.528322	0.833471	1601	0.0587439	-0.638086	29.614	Metals
URXUCO	Cobalt, urine (ng/mL)	svi	1.52485	1.44959	1.60402	0.421896	0.371282	0.472511	8.00452e-17	NA	1601	0.0258236	16.3377	31.13	Metals
URXUCO	Cobalt, urine (ng/mL)	RIDAGEYR	1.05998	1.04289	1.07735	0.0582494	0.0419916	0.0745073	8.94263e-07	NA	1601	0.00829481	7.02239	19.6999	Metals
URXUCO	Cobalt, urine (ng/mL)	RIAGENDRFemale	0.775841	0.631166	0.953679	-0.253807	-0.460187	-0.0474277	0.0225475	NA	1601	0.105296	-2.41042	28.8047	Metals
URXUCO	Cobalt, urine (ng/mL)	scale(log2(LBXCOT_imp))	1.14192	1.02233	1.27551	0.132715	0.0220819	0.243348	0.0268587	NA	1601	0.0564455	2.35121	25.1238	Metals
URXUCO	Cobalt, urine (ng/mL)	smk_statusFormer smoker	1.04645	0.828198	1.32222	0.0454058	-0.188503	0.279315	0.706194	NA	1601	0.119341	0.380469	30.9761	Metals
URXUCO	Cobalt, urine (ng/mL)	smk_statusCurrent smoker	0.818258	0.529562	1.26434	-0.200577	-0.635705	0.234551	0.379689	NA	1601	0.222004	-0.903484	15.9784	Metals
URXUCO	Cobalt, urine (ng/mL)	scale(log2(URXUCR))	1.01124	0.881347	1.16027	0.011176	-0.126304	0.148656	0.87446	NA	1601	0.0701428	0.159333	30.409	Metals
URXUCO	Cobalt, urine (ng/mL)	total_seafood_grp1-3	0.920696	0.737827	1.14889	-0.0826256	-0.304046	0.138794	0.474843	NA	1601	0.112969	-0.731398	16.4241	Metals
URXUCO	Cobalt, urine (ng/mL)	total_seafood_grp4+	0.689654	0.566319	0.83985	-0.371565	-0.568598	-0.174532	0.00101892	NA	1601	0.100527	-3.69617	26.1806	Metals
URXUCO	Cobalt, urine (ng/mL)	cycle2011-2012	0.803105	0.654357	0.985666	-0.21927	-0.424102	-0.0144378	0.0462163	NA	1601	0.104506	-2.09815	24.8695	Metals
URXUCO	Cobalt, urine (ng/mL)	cycle2013-2014	0.827834	0.683366	1.00284	-0.188943	-0.380725	0.00283933	0.0661227	NA	1601	0.097848	-1.93098	22.6021	Metals
URXUCS	Cesium, urine (ng/mL)	(Intercept)	0.00214663	0.00061651	0.00747434	-6.14386	-7.39144	-4.89628	3.22596e-09	NA	1600	0.636519	-9.65227	21.2332	Metals
URXUCS	Cesium, urine (ng/mL)	scale(log2(chem_measure))	0.924548	0.808389	1.0574	-0.0784498	-0.212712	0.0558124	0.261177	0.718586	1600	0.0685011	-1.14523	29.9644	Metals
URXUCS	Cesium, urine (ng/mL)	svi	1.52122	1.44723	1.599	0.419516	0.369653	0.469378	7.05441e-17	NA	1600	0.0254401	16.4903	30.9398	Metals
URXUCS	Cesium, urine (ng/mL)	RIDAGEYR	1.05944	1.04281	1.07633	0.057737	0.0419189	0.073555	8.61106e-07	NA	1600	0.00807044	7.15413	18.9401	Metals
URXUCS	Cesium, urine (ng/mL)	RIAGENDRFemale	0.779424	0.633684	0.958681	-0.249201	-0.456204	-0.0421966	0.0254875	NA	1600	0.105614	-2.35954	28.0606	Metals
URXUCS	Cesium, urine (ng/mL)	scale(log2(LBXCOT_imp))	1.13392	1.01468	1.26717	0.125681	0.0145743	0.236787	0.0360587	NA	1600	0.056687	2.2171	24.6904	Metals
URXUCS	Cesium, urine (ng/mL)	smk_statusFormer smoker	1.05324	0.838992	1.32221	0.051874	-0.175554	0.279302	0.657964	NA	1600	0.116035	0.447056	30.7885	Metals
URXUCS	Cesium, urine (ng/mL)	smk_statusCurrent smoker	0.827969	0.541665	1.2656	-0.18878	-0.613108	0.235548	0.396354	NA	1600	0.216494	-0.871986	15.7023	Metals
URXUCS	Cesium, urine (ng/mL)	scale(log2(URXUCR))	1.04985	0.877386	1.25622	0.0486477	-0.130808	0.228104	0.599016	NA	1600	0.0915592	0.531325	30.7103	Metals
URXUCS	Cesium, urine (ng/mL)	total_seafood_grp1-3	0.928004	0.745204	1.15564	-0.0747193	-0.294097	0.144658	0.514123	NA	1600	0.111927	-0.66757	15.6653	Metals
URXUCS	Cesium, urine (ng/mL)	total_seafood_grp4+	0.698814	0.575898	0.847964	-0.35837	-0.551824	-0.164917	0.00116089	NA	1600	0.0987009	-3.63087	27.0853	Metals
URXUCS	Cesium, urine (ng/mL)	cycle2011-2012	0.799705	0.650612	0.982965	-0.223512	-0.429842	-0.0171816	0.0438999	NA	1600	0.105271	-2.12321	24.7908	Metals
URXUCS	Cesium, urine (ng/mL)	cycle2013-2014	0.81916	0.673846	0.99581	-0.199476	-0.394754	-0.00419855	0.0569898	NA	1600	0.0996316	-2.00214	23.4032	Metals
URXUDMA	Urinary Dimethylarsonic acid (ug/L)	(Intercept)	0.000715754	0.00013581	0.00377222	-7.24217	-8.90426	-5.58009	6.95699e-07	NA	1091	0.848001	-8.54028	13.8255	Metals
URXUDMA	Urinary Dimethylarsonic acid (ug/L)	scale(log2(chem_measure))	0.957276	0.865971	1.05821	-0.0436634	-0.143903	0.0565767	0.409681	0.792409	1091	0.0511429	-0.853752	12.2089	Metals
URXUDMA	Urinary Dimethylarsonic acid (ug/L)	svi	1.5825	1.49308	1.67728	0.459007	0.400843	0.517171	3.11142e-12	NA	1091	0.0296755	15.4675	19.0339	Metals
URXUDMA	Urinary Dimethylarsonic acid (ug/L)	RIDAGEYR	1.07124	1.04908	1.09386	0.0688146	0.0479182	0.089711	2.38653e-05	NA	1091	0.0106614	6.45454	12.7182	Metals
URXUDMA	Urinary Dimethylarsonic acid (ug/L)	RIAGENDRFemale	0.769264	0.593856	0.996481	-0.262321	-0.521118	-0.00352485	0.0629705	NA	1091	0.132039	-1.9867	17.3633	Metals
URXUDMA	Urinary Dimethylarsonic acid (ug/L)	scale(log2(LBXCOT_imp))	1.18483	1.03145	1.36101	0.169597	0.0309679	0.308226	0.030232	NA	1091	0.0707291	2.39784	14.7168	Metals
URXUDMA	Urinary Dimethylarsonic acid (ug/L)	smk_statusFormer smoker	1.04652	0.810842	1.35069	0.0454669	-0.209682	0.300616	0.730879	NA	1091	0.130178	0.349267	18.2851	Metals
URXUDMA	Urinary Dimethylarsonic acid (ug/L)	smk_statusCurrent smoker	0.706636	0.415181	1.20269	-0.34724	-0.87904	0.18456	0.227144	NA	1091	0.271326	-1.27979	10.9189	Metals
URXUDMA	Urinary Dimethylarsonic acid (ug/L)	scale(log2(URXUCR))	0.995327	0.857297	1.15558	-0.00468396	-0.153971	0.144603	0.951646	NA	1091	0.0761667	-0.0614963	17.8898	Metals
URXUDMA	Urinary Dimethylarsonic acid (ug/L)	total_seafood_grp1-3	0.902323	0.697864	1.16668	-0.102783	-0.35973	0.154165	0.450992	NA	1091	0.131096	-0.784026	10.1166	Metals
URXUDMA	Urinary Dimethylarsonic acid (ug/L)	total_seafood_grp4+	0.635595	0.495431	0.815413	-0.453193	-0.702326	-0.20406	0.00278175	NA	1091	0.127109	-3.5654	15.1445	Metals
URXUDMA	Urinary Dimethylarsonic acid (ug/L)	cycle2013-2014	1.03792	0.802801	1.34189	0.0372167	-0.219648	0.294081	0.779863	NA	1091	0.131053	0.283981	16.9591	Metals
URXUHG	Mercury, urine (ug/L)	(Intercept)	0.000761051	0.000141824	0.00408392	-7.18081	-8.86092	-5.5007	9.95233e-07	NA	1093	0.857201	-8.37705	13.5706	Metals
URXUHG	Mercury, urine (ug/L)	scale(log2(chem_measure))	0.924746	0.809755	1.05607	-0.0782357	-0.211023	0.0545519	0.262614	0.718586	1093	0.0677487	-1.15479	18.8386	Metals
URXUHG	Mercury, urine (ug/L)	svi	1.56967	1.48211	1.66241	0.450868	0.393465	0.508271	2.99116e-12	NA	1093	0.0292871	15.3947	19.177	Metals
URXUHG	Mercury, urine (ug/L)	RIDAGEYR	1.07117	1.04893	1.09387	0.0687487	0.0477731	0.0897243	2.57898e-05	NA	1093	0.0107018	6.424	12.636	Metals
URXUHG	Mercury, urine (ug/L)	RIAGENDRFemale	0.754467	0.582487	0.977225	-0.281744	-0.540449	-0.0230388	0.0478184	NA	1093	0.131992	-2.13455	16.8204	Metals
URXUHG	Mercury, urine (ug/L)	scale(log2(LBXCOT_imp))	1.17458	1.03112	1.338	0.16091	0.0306419	0.291177	0.0288752	NA	1093	0.0664631	2.42104	14.7396	Metals
URXUHG	Mercury, urine (ug/L)	smk_statusFormer smoker	1.0295	0.795986	1.33151	0.0290704	-0.228174	0.286315	0.827134	NA	1093	0.131247	0.221494	18.5041	Metals
URXUHG	Mercury, urine (ug/L)	smk_statusCurrent smoker	0.710027	0.418499	1.20464	-0.342452	-0.871081	0.186177	0.229098	NA	1093	0.269709	-1.26971	11.5861	Metals
URXUHG	Mercury, urine (ug/L)	scale(log2(URXUCR))	1.00377	0.871204	1.15652	0.0037678	-0.137879	0.145414	0.959009	NA	1093	0.0722686	0.0521361	17.5498	Metals
URXUHG	Mercury, urine (ug/L)	total_seafood_grp1-3	0.906276	0.708992	1.15845	-0.0984118	-0.343911	0.147087	0.448039	NA	1093	0.125255	-0.785695	11.4215	Metals
URXUHG	Mercury, urine (ug/L)	total_seafood_grp4+	0.651384	0.502144	0.844979	-0.428656	-0.688868	-0.168444	0.00534108	NA	1093	0.132761	-3.22877	15.7409	Metals
URXUHG	Mercury, urine (ug/L)	cycle2013-2014	1.00918	0.767093	1.32768	0.00914179	-0.265147	0.28343	0.948666	NA	1093	0.139943	0.0653251	17.2674	Metals
URXUMO	Molybdenum, urine (ng/mL)	(Intercept)	0.00220638	0.000606467	0.00802701	-6.1164	-7.40786	-4.82494	5.9448e-09	NA	1549	0.658907	-9.28264	21.3872	Metals
URXUMO	Molybdenum, urine (ng/mL)	scale(log2(chem_measure))	1.0396	0.940057	1.14968	0.038833	-0.061815	0.139481	0.459021	0.809618	1549	0.051351	0.756227	18.5277	Metals
URXUMO	Molybdenum, urine (ng/mL)	svi	1.52298	1.44973	1.59993	0.42067	0.371377	0.469963	3.8867e-17	NA	1549	0.0251494	16.7268	31.2173	Metals
URXUMO	Molybdenum, urine (ng/mL)	RIDAGEYR	1.05899	1.042	1.07625	0.0573144	0.041144	0.0734848	1.15177e-06	NA	1549	0.0082502	6.94703	19.3517	Metals
URXUMO	Molybdenum, urine (ng/mL)	RIAGENDRFemale	0.773871	0.623446	0.96059	-0.25635	-0.472493	-0.0402071	0.0273478	NA	1549	0.110277	-2.3246	28.8147	Metals
URXUMO	Molybdenum, urine (ng/mL)	scale(log2(LBXCOT_imp))	1.14228	1.02122	1.27768	0.133025	0.0210015	0.245049	0.0282112	NA	1549	0.0571551	2.32745	25.351	Metals
URXUMO	Molybdenum, urine (ng/mL)	smk_statusFormer smoker	1.06414	0.840157	1.34784	0.0621692	-0.174167	0.298505	0.609826	NA	1549	0.12058	0.515587	30.7842	Metals
URXUMO	Molybdenum, urine (ng/mL)	smk_statusCurrent smoker	0.824881	0.533605	1.27515	-0.192516	-0.628099	0.243066	0.399209	NA	1549	0.222236	-0.866269	15.9213	Metals
URXUMO	Molybdenum, urine (ng/mL)	scale(log2(URXUCR))	0.975544	0.834096	1.14098	-0.0247601	-0.181406	0.131886	0.758866	NA	1549	0.0799216	-0.309805	29.7917	Metals
URXUMO	Molybdenum, urine (ng/mL)	total_seafood_grp1-3	0.921945	0.733635	1.15859	-0.0812695	-0.309744	0.147205	0.495815	NA	1549	0.116569	-0.697181	15.81	Metals
URXUMO	Molybdenum, urine (ng/mL)	total_seafood_grp4+	0.693878	0.567517	0.848374	-0.365459	-0.566485	-0.164433	0.00143772	NA	1549	0.102564	-3.56322	26.1077	Metals
URXUMO	Molybdenum, urine (ng/mL)	cycle2011-2012	0.806278	0.652834	0.995788	-0.215326	-0.426432	-0.00422052	0.0573042	NA	1549	0.107707	-1.99919	23.4534	Metals
URXUMO	Molybdenum, urine (ng/mL)	cycle2013-2014	0.827987	0.670577	1.02235	-0.188758	-0.399617	0.0221006	0.093789	NA	1549	0.107581	-1.75457	21.1833	Metals
URXUPB	Lead, urine (ng/mL)	(Intercept)	0.00213972	0.000610957	0.00749381	-6.14708	-7.40048	-4.89368	3.49639e-09	NA	1601	0.639491	-9.61246	21.2146	Metals
URXUPB	Lead, urine (ng/mL)	scale(log2(chem_measure))	0.964622	0.846696	1.09897	-0.0360194	-0.166413	0.0943746	0.592928	0.838081	1601	0.0665276	-0.541421	25.439	Metals
URXUPB	Lead, urine (ng/mL)	svi	1.52708	1.45521	1.60251	0.423358	0.375147	0.471569	1.47888e-17	NA	1601	0.0245976	17.2114	31.434	Metals
URXUPB	Lead, urine (ng/mL)	RIDAGEYR	1.05967	1.04317	1.07644	0.0579593	0.0422618	0.0736569	9.21341e-07	NA	1601	0.00800893	7.23684	18.2225	Metals
URXUPB	Lead, urine (ng/mL)	RIAGENDRFemale	0.770309	0.622844	0.952689	-0.260963	-0.473459	-0.0484665	0.0228014	NA	1601	0.108417	-2.40704	28.4785	Metals
URXUPB	Lead, urine (ng/mL)	scale(log2(LBXCOT_imp))	1.1448	1.02507	1.27852	0.135232	0.0247616	0.245703	0.0237779	NA	1601	0.0563626	2.39933	26.3618	Metals
URXUPB	Lead, urine (ng/mL)	smk_statusFormer smoker	1.05131	0.83449	1.32446	0.0500338	-0.180935	0.281002	0.674049	NA	1601	0.117841	0.424588	31.2222	Metals
URXUPB	Lead, urine (ng/mL)	smk_statusCurrent smoker	0.824774	0.533898	1.27412	-0.192645	-0.62755	0.242259	0.398411	NA	1601	0.22189	-0.868202	15.6389	Metals
URXUPB	Lead, urine (ng/mL)	scale(log2(URXUCR))	1.01058	0.879318	1.16143	0.0105227	-0.128609	0.149654	0.883085	NA	1601	0.0709856	0.148238	32.01	Metals
URXUPB	Lead, urine (ng/mL)	total_seafood_grp1-3	0.922894	0.73942	1.15189	-0.0802407	-0.30189	0.141408	0.488352	NA	1601	0.113086	-0.709554	15.7514	Metals
URXUPB	Lead, urine (ng/mL)	total_seafood_grp4+	0.694023	0.569435	0.845869	-0.36525	-0.56311	-0.16739	0.00122075	NA	1601	0.100949	-3.61817	26.6586	Metals
URXUPB	Lead, urine (ng/mL)	cycle2011-2012	0.791245	0.637348	0.982302	-0.234148	-0.45044	-0.0178563	0.0426189	NA	1601	0.110353	-2.12181	28.6797	Metals
URXUPB	Lead, urine (ng/mL)	cycle2013-2014	0.800555	0.642644	0.997269	-0.22245	-0.442165	-0.00273499	0.0567086	NA	1601	0.112099	-1.9844	29.1124	Metals
URXUSB	Antimony, urine (ng/mL)	(Intercept)	0.00239833	0.000665238	0.0086465	-6.03298	-7.31537	-4.7506	3.09822e-09	NA	1560	0.654277	-9.22084	23.2745	Metals
URXUSB	Antimony, urine (ng/mL)	scale(log2(chem_measure))	1.01245	0.875468	1.17086	0.0123721	-0.132997	0.157741	0.868817	0.946232	1560	0.0741678	0.166812	25.8374	Metals
URXUSB	Antimony, urine (ng/mL)	svi	1.52915	1.45641	1.60553	0.424711	0.375971	0.473451	2.12486e-17	NA	1560	0.0248673	17.0791	31.2384	Metals
URXUSB	Antimony, urine (ng/mL)	RIDAGEYR	1.05779	1.04047	1.0754	0.0561843	0.0396716	0.0726971	1.66829e-06	NA	1560	0.00842489	6.66885	20.1109	Metals
URXUSB	Antimony, urine (ng/mL)	RIAGENDRFemale	0.773389	0.622133	0.961419	-0.256973	-0.474601	-0.0393449	0.0282907	NA	1560	0.111035	-2.31435	27.6897	Metals
URXUSB	Antimony, urine (ng/mL)	scale(log2(LBXCOT_imp))	1.13576	1.01775	1.26744	0.127298	0.0175951	0.237001	0.0315369	NA	1560	0.0559709	2.27436	25.6979	Metals
URXUSB	Antimony, urine (ng/mL)	smk_statusFormer smoker	1.06184	0.840212	1.34194	0.0600059	-0.174101	0.294113	0.618948	NA	1560	0.119442	0.502383	31.0017	Metals
URXUSB	Antimony, urine (ng/mL)	smk_statusCurrent smoker	0.820578	0.52743	1.27666	-0.197746	-0.639739	0.244247	0.39389	NA	1560	0.225507	-0.876896	15.549	Metals
URXUSB	Antimony, urine (ng/mL)	scale(log2(URXUCR))	0.979604	0.836466	1.14724	-0.0206067	-0.17857	0.137356	0.799944	NA	1560	0.0805933	-0.255688	29.8689	Metals
URXUSB	Antimony, urine (ng/mL)	total_seafood_grp1-3	0.927093	0.740994	1.15993	-0.0757018	-0.299763	0.14836	0.517413	NA	1560	0.114317	-0.662209	15.7461	Metals
URXUSB	Antimony, urine (ng/mL)	total_seafood_grp4+	0.694631	0.567374	0.850431	-0.364375	-0.566737	-0.162013	0.00157425	NA	1560	0.103246	-3.52919	26.0099	Metals
URXUSB	Antimony, urine (ng/mL)	cycle2011-2012	0.798072	0.609659	1.04472	-0.225556	-0.494856	0.0437442	0.113299	NA	1560	0.137398	-1.64162	24.7835	Metals
URXUSB	Antimony, urine (ng/mL)	cycle2013-2014	0.814247	0.640764	1.0347	-0.205492	-0.445093	0.0341093	0.103765	NA	1560	0.122246	-1.68098	28.3214	Metals
URXUSN	Tin, urine (ug/L)	(Intercept)	0.000808514	0.000146214	0.00447079	-7.12031	-8.83044	-5.41019	9.13767e-07	NA	1091	0.872512	-8.16071	14.3547	Metals
URXUSN	Tin, urine (ug/L)	scale(log2(chem_measure))	1.09104	0.963554	1.23539	0.0871297	-0.0371269	0.211386	0.193122	0.701828	1091	0.0633962	1.37437	12.6855	Metals
URXUSN	Tin, urine (ug/L)	svi	1.57129	1.48271	1.66516	0.451895	0.393868	0.509922	3.47999e-12	NA	1091	0.0296055	15.2639	19.1777	Metals
URXUSN	Tin, urine (ug/L)	RIDAGEYR	1.06999	1.04743	1.09304	0.0676509	0.0463348	0.088967	2.57925e-05	NA	1091	0.0108756	6.22045	13.5606	Metals
URXUSN	Tin, urine (ug/L)	RIAGENDRFemale	0.745525	0.576599	0.96394	-0.293667	-0.550608	-0.0367266	0.0388887	NA	1091	0.131092	-2.24016	16.8144	Metals
URXUSN	Tin, urine (ug/L)	scale(log2(LBXCOT_imp))	1.19247	1.03597	1.37261	0.176025	0.0353372	0.316712	0.0267091	NA	1091	0.0717794	2.4523	15.23	Metals
URXUSN	Tin, urine (ug/L)	smk_statusFormer smoker	1.05186	0.806909	1.37118	0.0505637	-0.214545	0.315672	0.712845	NA	1091	0.135259	0.373828	18.2302	Metals
URXUSN	Tin, urine (ug/L)	smk_statusCurrent smoker	0.711859	0.423963	1.19525	-0.339876	-0.858108	0.178357	0.223777	NA	1091	0.264404	-1.28544	11.568	Metals
URXUSN	Tin, urine (ug/L)	scale(log2(URXUCR))	0.93403	0.77764	1.12187	-0.0682468	-0.251491	0.114997	0.474613	NA	1091	0.093492	-0.729975	18.3688	Metals
URXUSN	Tin, urine (ug/L)	total_seafood_grp1-3	0.89158	0.690622	1.15101	-0.11476	-0.370162	0.140643	0.396186	NA	1091	0.130307	-0.880683	11.7227	Metals
URXUSN	Tin, urine (ug/L)	total_seafood_grp4+	0.624545	0.495999	0.786405	-0.470732	-0.701181	-0.240283	0.00106427	NA	1091	0.117576	-4.00364	15.661	Metals
URXUSN	Tin, urine (ug/L)	cycle2013-2014	1.04877	0.818979	1.34303	0.0476176	-0.199697	0.294932	0.710611	NA	1091	0.126181	0.377376	16.829	Metals
URXUSR	Strontium, urine (ug/L)	(Intercept)	0.000743463	0.000135182	0.00408884	-7.20419	-8.90889	-5.49949	1.00182e-06	NA	1090	0.869743	-8.28312	13.8121	Metals
URXUSR	Strontium, urine (ug/L)	scale(log2(chem_measure))	1.01902	0.933736	1.1121	0.018846	-0.0685616	0.106254	0.677495	0.866016	1090	0.0445958	0.422597	18.3672	Metals
URXUSR	Strontium, urine (ug/L)	svi	1.57446	1.48704	1.66702	0.453915	0.39679	0.511039	2.52589e-12	NA	1090	0.0291451	15.5743	19.1336	Metals
URXUSR	Strontium, urine (ug/L)	RIDAGEYR	1.07132	1.04892	1.09419	0.0688886	0.0477625	0.0900146	2.4616e-05	NA	1090	0.0107786	6.39122	12.9018	Metals
URXUSR	Strontium, urine (ug/L)	RIAGENDRFemale	0.761291	0.583643	0.993011	-0.27274	-0.538466	-0.00701392	0.06043	NA	1090	0.135574	-2.01173	16.9431	Metals
URXUSR	Strontium, urine (ug/L)	scale(log2(LBXCOT_imp))	1.19403	1.04137	1.36907	0.177335	0.0405373	0.314132	0.0225915	NA	1090	0.0697946	2.54081	15.0169	Metals
URXUSR	Strontium, urine (ug/L)	smk_statusFormer smoker	1.04542	0.801713	1.36322	0.0444208	-0.221004	0.309846	0.746599	NA	1090	0.135421	0.32802	18.4024	Metals
URXUSR	Strontium, urine (ug/L)	smk_statusCurrent smoker	0.725871	0.430432	1.22409	-0.320384	-0.842967	0.2022	0.252716	NA	1090	0.266624	-1.20163	11.9841	Metals
URXUSR	Strontium, urine (ug/L)	scale(log2(URXUCR))	0.966862	0.812049	1.15119	-0.0336993	-0.208195	0.140796	0.709449	NA	1090	0.0890283	-0.378524	18.082	Metals
URXUSR	Strontium, urine (ug/L)	total_seafood_grp1-3	0.883305	0.686204	1.13702	-0.124085	-0.37658	0.12841	0.354236	NA	1090	0.128824	-0.963213	12.1394	Metals
URXUSR	Strontium, urine (ug/L)	total_seafood_grp4+	0.620659	0.491122	0.784363	-0.476974	-0.711064	-0.242883	0.00112181	NA	1090	0.119434	-3.99363	15.3857	Metals
URXUSR	Strontium, urine (ug/L)	cycle2013-2014	1.03715	0.808228	1.3309	0.0364739	-0.212911	0.285859	0.777833	NA	1090	0.127237	0.28666	17.0185	Metals
URXUTL	Thallium, urine (ng/mL)	(Intercept)	0.00210086	0.000576699	0.00765321	-6.16541	-7.45819	-4.87263	4.46788e-09	NA	1584	0.659582	-9.34745	21.7738	Metals
URXUTL	Thallium, urine (ng/mL)	scale(log2(chem_measure))	0.935382	0.822753	1.06343	-0.0668007	-0.195099	0.061498	0.315829	0.746149	1584	0.0654585	-1.0205	29.3467	Metals
URXUTL	Thallium, urine (ng/mL)	svi	1.52717	1.45491	1.60301	0.423415	0.374947	0.471883	2.15812e-17	NA	1584	0.0247284	17.1226	31.119	Metals
URXUTL	Thallium, urine (ng/mL)	RIDAGEYR	1.0597	1.04258	1.07711	0.05799	0.0417016	0.0742785	1.07874e-06	NA	1584	0.00831041	6.978	19.3616	Metals
URXUTL	Thallium, urine (ng/mL)	RIAGENDRFemale	0.788151	0.640128	0.970403	-0.238066	-0.446088	-0.0300436	0.0329696	NA	1584	0.106134	-2.24307	28.0646	Metals
URXUTL	Thallium, urine (ng/mL)	scale(log2(LBXCOT_imp))	1.14459	1.02564	1.27734	0.135047	0.0253173	0.244777	0.0236566	NA	1584	0.0559847	2.41222	24.5956	Metals
URXUTL	Thallium, urine (ng/mL)	smk_statusFormer smoker	1.06883	0.846635	1.34934	0.0665653	-0.166486	0.299617	0.579631	NA	1584	0.118904	0.559825	30.9286	Metals
URXUTL	Thallium, urine (ng/mL)	smk_statusCurrent smoker	0.809835	0.523992	1.25161	-0.210924	-0.646279	0.224431	0.356731	NA	1584	0.22212	-0.949596	15.6733	Metals
URXUTL	Thallium, urine (ng/mL)	scale(log2(URXUCR))	1.04281	0.888161	1.22438	0.0419146	-0.118602	0.202431	0.612555	NA	1584	0.0818962	0.511802	29.8532	Metals
URXUTL	Thallium, urine (ng/mL)	total_seafood_grp1-3	0.906511	0.727343	1.12981	-0.0981521	-0.318357	0.122052	0.39576	NA	1584	0.112349	-0.873634	15.3727	Metals
URXUTL	Thallium, urine (ng/mL)	total_seafood_grp4+	0.693684	0.575426	0.836245	-0.365739	-0.552645	-0.178834	0.000718085	NA	1584	0.0953599	-3.83536	25.9753	Metals
URXUTL	Thallium, urine (ng/mL)	cycle2011-2012	0.793024	0.639993	0.982647	-0.231902	-0.446298	-0.0175053	0.044292	NA	1584	0.109386	-2.12003	24.5557	Metals
URXUTL	Thallium, urine (ng/mL)	cycle2013-2014	0.808206	0.660085	0.989563	-0.212939	-0.415386	-0.0104915	0.0505828	NA	1584	0.103289	-2.06157	23.2852	Metals
URXUTU	Tungsten, urine (ng/mL)	(Intercept)	0.00219363	0.000629315	0.00764644	-6.1222	-7.37088	-4.87352	3.36755e-09	NA	1573	0.637083	-9.60974	21.309	Metals
URXUTU	Tungsten, urine (ng/mL)	scale(log2(chem_measure))	1.02426	0.919577	1.14086	0.0239697	-0.0838415	0.131781	0.666051	0.866016	1573	0.0550057	0.435768	30.727	Metals
URXUTU	Tungsten, urine (ng/mL)	svi	1.52297	1.44755	1.60231	0.42066	0.369871	0.471449	7.484e-17	NA	1573	0.0259128	16.2337	31.487	Metals
URXUTU	Tungsten, urine (ng/mL)	RIDAGEYR	1.05945	1.04279	1.07638	0.0577501	0.041898	0.0736023	9.24236e-07	NA	1573	0.00808781	7.14039	18.7982	Metals
URXUTU	Tungsten, urine (ng/mL)	RIAGENDRFemale	0.761993	0.612272	0.948326	-0.271818	-0.490579	-0.0530569	0.0213951	NA	1573	0.111613	-2.43537	28.4234	Metals
URXUTU	Tungsten, urine (ng/mL)	scale(log2(LBXCOT_imp))	1.14956	1.02831	1.2851	0.139379	0.0279183	0.250839	0.0216674	NA	1573	0.0568676	2.45093	24.743	Metals
URXUTU	Tungsten, urine (ng/mL)	smk_statusFormer smoker	1.03287	0.816542	1.30652	0.0323437	-0.202677	0.267364	0.789154	NA	1573	0.119908	0.269736	30.9365	Metals
URXUTU	Tungsten, urine (ng/mL)	smk_statusCurrent smoker	0.811784	0.525681	1.2536	-0.208521	-0.64306	0.226019	0.360798	NA	1573	0.221704	-0.940538	16.1501	Metals
URXUTU	Tungsten, urine (ng/mL)	scale(log2(URXUCR))	0.98197	0.852426	1.1312	-0.018195	-0.159669	0.123279	0.802637	NA	1573	0.0721808	-0.252075	31.1831	Metals
URXUTU	Tungsten, urine (ng/mL)	total_seafood_grp1-3	0.927621	0.741509	1.16044	-0.0751326	-0.299067	0.148802	0.520588	NA	1573	0.114253	-0.657601	15.2648	Metals
URXUTU	Tungsten, urine (ng/mL)	total_seafood_grp4+	0.690547	0.565914	0.842628	-0.370272	-0.569313	-0.17123	0.00119291	NA	1573	0.101552	-3.64614	25.524	Metals
URXUTU	Tungsten, urine (ng/mL)	cycle2011-2012	0.809437	0.657914	0.995857	-0.211416	-0.41868	-0.00415173	0.0567048	NA	1573	0.105747	-1.99926	24.6808	Metals
URXUTU	Tungsten, urine (ng/mL)	cycle2013-2014	0.823867	0.675143	1.00535	-0.193746	-0.392831	0.00533859	0.0687414	NA	1573	0.101574	-1.90744	23.5319	Metals
URXUUR	Uranium, urine (ng/mL)	(Intercept)	0.000746317	0.000135821	0.00410092	-7.20036	-8.90418	-5.49655	1.03348e-06	NA	1091	0.869294	-8.283	13.751	Metals
URXUUR	Uranium, urine (ng/mL)	scale(log2(chem_measure))	0.982155	0.870071	1.10868	-0.0180062	-0.139181	0.103168	0.774291	0.889225	1091	0.0618236	-0.291252	17.4569	Metals
URXUUR	Uranium, urine (ng/mL)	svi	1.57163	1.4843	1.6641	0.452115	0.394946	0.509284	2.62383e-12	NA	1091	0.029168	15.5004	19.1876	Metals
URXUUR	Uranium, urine (ng/mL)	RIDAGEYR	1.07139	1.04898	1.09429	0.06896	0.0478142	0.0901058	2.48113e-05	NA	1091	0.0107887	6.3919	12.877	Metals
URXUUR	Uranium, urine (ng/mL)	RIAGENDRFemale	0.763608	0.587472	0.992554	-0.269701	-0.531927	-0.00747424	0.0603134	NA	1091	0.133789	-2.01587	16.5833	Metals
URXUUR	Uranium, urine (ng/mL)	scale(log2(LBXCOT_imp))	1.19533	1.04078	1.37283	0.178426	0.0399745	0.316877	0.0231789	NA	1091	0.0706384	2.5259	15.1205	Metals
URXUUR	Uranium, urine (ng/mL)	smk_statusFormer smoker	1.04364	0.802233	1.35768	0.0427105	-0.220356	0.305777	0.753909	NA	1091	0.134217	0.318218	18.3674	Metals
URXUUR	Uranium, urine (ng/mL)	smk_statusCurrent smoker	0.713545	0.422926	1.20387	-0.33751	-0.860559	0.185539	0.230114	NA	1091	0.266862	-1.26474	11.9298	Metals
URXUUR	Uranium, urine (ng/mL)	scale(log2(URXUCR))	0.983639	0.819583	1.18053	-0.0164968	-0.198959	0.165966	0.861294	NA	1091	0.0930932	-0.177207	18.2815	Metals
URXUUR	Uranium, urine (ng/mL)	total_seafood_grp1-3	0.877399	0.681114	1.13025	-0.130794	-0.384025	0.122437	0.330609	NA	1091	0.1292	-1.01234	12.4745	Metals
URXUUR	Uranium, urine (ng/mL)	total_seafood_grp4+	0.618896	0.490616	0.780717	-0.479818	-0.712094	-0.247542	0.000949445	NA	1091	0.118508	-4.04882	15.8341	Metals
URXUUR	Uranium, urine (ng/mL)	cycle2013-2014	1.03821	0.805437	1.33826	0.0375009	-0.21637	0.291372	0.775638	NA	1091	0.129526	0.289525	17.2128	Metals
VNSUMARS	Sum of arsenic metabolites (ug/L)	(Intercept)	0.000721917	0.000134903	0.00386325	-7.2336	-8.91095	-5.55625	7.96386e-07	NA	1091	0.855793	-8.45251	13.7989	Metals
VNSUMARS	Sum of arsenic metabolites (ug/L)	scale(log2(chem_measure))	0.963658	0.878502	1.05707	-0.0370192	-0.129537	0.0554984	0.446248	0.808405	1091	0.0472028	-0.784258	13.6896	Metals
VNSUMARS	Sum of arsenic metabolites (ug/L)	svi	1.58137	1.49156	1.67658	0.458289	0.399821	0.516757	3.31662e-12	NA	1091	0.0298305	15.3631	19.0991	Metals
VNSUMARS	Sum of arsenic metabolites (ug/L)	RIDAGEYR	1.07123	1.04902	1.09391	0.0688097	0.0478581	0.0897614	2.45396e-05	NA	1091	0.0106896	6.43707	12.7157	Metals
VNSUMARS	Sum of arsenic metabolites (ug/L)	RIAGENDRFemale	0.768076	0.592804	0.995169	-0.263867	-0.522891	-0.0048424	0.0618004	NA	1091	0.132155	-1.99664	17.3498	Metals
VNSUMARS	Sum of arsenic metabolites (ug/L)	scale(log2(LBXCOT_imp))	1.18574	1.03258	1.36161	0.170365	0.0320618	0.308668	0.0292102	NA	1091	0.0705627	2.41437	14.7822	Metals
VNSUMARS	Sum of arsenic metabolites (ug/L)	smk_statusFormer smoker	1.0468	0.809994	1.35285	0.0457411	-0.210728	0.30221	0.730654	NA	1091	0.130852	0.349565	18.3075	Metals
VNSUMARS	Sum of arsenic metabolites (ug/L)	smk_statusCurrent smoker	0.706348	0.415719	1.20016	-0.347647	-0.877745	0.182451	0.225217	NA	1091	0.270458	-1.2854	10.9315	Metals
VNSUMARS	Sum of arsenic metabolites (ug/L)	scale(log2(URXUCR))	0.991786	0.846381	1.16217	-0.00824792	-0.166785	0.150289	0.919907	NA	1091	0.0808864	-0.101969	18.0222	Metals
VNSUMARS	Sum of arsenic metabolites (ug/L)	total_seafood_grp1-3	0.900959	0.696186	1.16596	-0.104296	-0.362138	0.153546	0.445956	NA	1091	0.131552	-0.79281	10.1893	Metals
VNSUMARS	Sum of arsenic metabolites (ug/L)	total_seafood_grp4+	0.632916	0.495734	0.808059	-0.457418	-0.701715	-0.21312	0.00219344	NA	1091	0.124641	-3.66987	15.377	Metals
VNSUMARS	Sum of arsenic metabolites (ug/L)	cycle2013-2014	1.03424	0.799391	1.33808	0.033665	-0.223905	0.291235	0.800908	NA	1091	0.131413	0.256177	16.8905	Metals
LBXMFOS	Branched iso of PFOS (ng/mL)	(Intercept)	0.000253329	2.42748e-05	0.00264372	-8.28082	-10.6261	-5.93557	0.00183695	NA	558	1.19656	-6.92054	4.24233	Per- and Polyfluoroalkyl Substances (PFAS)
LBXMFOS	Branched iso of PFOS (ng/mL)	scale(log2(chem_measure))	0.903295	0.73	1.11773	-0.101706	-0.314711	0.111298	0.396283	0.787211	558	0.108676	-0.93587	4.55195	Per- and Polyfluoroalkyl Substances (PFAS)
LBXMFOS	Branched iso of PFOS (ng/mL)	svi	1.49225	1.34954	1.65005	0.400284	0.299765	0.500803	0.000819822	NA	558	0.0512851	7.80508	4.57841	Per- and Polyfluoroalkyl Substances (PFAS)
LBXMFOS	Branched iso of PFOS (ng/mL)	RIDAGEYR	1.08757	1.05611	1.11997	0.0839463	0.0545907	0.113302	0.004955	NA	558	0.0149773	5.60489	4.00579	Per- and Polyfluoroalkyl Substances (PFAS)
LBXMFOS	Branched iso of PFOS (ng/mL)	RIAGENDRFemale	0.720464	0.494728	1.0492	-0.32786	-0.703747	0.0480268	0.156597	NA	558	0.191779	-1.70957	4.35913	Per- and Polyfluoroalkyl Substances (PFAS)
LBXMFOS	Branched iso of PFOS (ng/mL)	scale(log2(LBXCOT_imp))	1.33742	1.04021	1.71953	0.29074	0.039427	0.542053	0.0771442	NA	558	0.128221	2.26749	4.61084	Per- and Polyfluoroalkyl Substances (PFAS)
LBXMFOS	Branched iso of PFOS (ng/mL)	smk_statusFormer smoker	0.798407	0.585033	1.0896	-0.225137	-0.536087	0.0858128	0.224108	NA	558	0.158648	-1.4191	4.30033	Per- and Polyfluoroalkyl Substances (PFAS)
LBXMFOS	Branched iso of PFOS (ng/mL)	smk_statusCurrent smoker	0.428706	0.163797	1.12206	-0.846984	-1.80913	0.115162	0.149631	NA	558	0.490891	-1.7254	4.63627	Per- and Polyfluoroalkyl Substances (PFAS)
LBXMFOS	Branched iso of PFOS (ng/mL)	total_seafood_grp1-3	1.20312	0.745896	1.94062	0.18492	-0.293169	0.663009	0.488648	NA	558	0.243923	0.75811	4.20626	Per- and Polyfluoroalkyl Substances (PFAS)
LBXMFOS	Branched iso of PFOS (ng/mL)	total_seafood_grp4+	0.815506	0.537915	1.23635	-0.203947	-0.620055	0.212161	0.391735	NA	558	0.2123	-0.960655	3.9525	Per- and Polyfluoroalkyl Substances (PFAS)
LBXMPAH	2-(N-methyl-PFOSA) acetate (ng/mL)	(Intercept)	0.000728556	0.000171688	0.00309162	-7.22445	-8.66983	-5.77906	1.12018e-10	NA	1421	0.737442	-9.79662	28.8198	Per- and Polyfluoroalkyl Substances (PFAS)
LBXMPAH	2-(N-methyl-PFOSA) acetate (ng/mL)	scale(log2(chem_measure))	1.07974	0.981664	1.18761	0.07672	-0.0185063	0.171946	0.130754	0.701828	1421	0.0485849	1.57909	19.0759	Per- and Polyfluoroalkyl Substances (PFAS)
LBXMPAH	2-(N-methyl-PFOSA) acetate (ng/mL)	svi	1.52294	1.41928	1.63418	0.420645	0.35015	0.491139	3.27956e-13	NA	1421	0.0359664	11.6955	32.6237	Per- and Polyfluoroalkyl Substances (PFAS)
LBXMPAH	2-(N-methyl-PFOSA) acetate (ng/mL)	RIDAGEYR	1.07384	1.05464	1.09338	0.071237	0.0532025	0.0892715	1.23766e-08	NA	1421	0.00920127	7.74208	29.962	Per- and Polyfluoroalkyl Substances (PFAS)
LBXMPAH	2-(N-methyl-PFOSA) acetate (ng/mL)	RIAGENDRFemale	0.803718	0.63654	1.0148	-0.218506	-0.451707	0.0146948	0.0780003	NA	1421	0.11898	-1.83649	25.4338	Per- and Polyfluoroalkyl Substances (PFAS)
LBXMPAH	2-(N-methyl-PFOSA) acetate (ng/mL)	scale(log2(LBXCOT_imp))	1.13889	0.950171	1.3651	0.130058	-0.0511133	0.311229	0.16957	NA	1421	0.0924343	1.40703	30.3696	Per- and Polyfluoroalkyl Substances (PFAS)
LBXMPAH	2-(N-methyl-PFOSA) acetate (ng/mL)	smk_statusFormer smoker	0.92505	0.747815	1.14429	-0.0779079	-0.290599	0.134783	0.4781	NA	1421	0.108516	-0.717941	31.4088	Per- and Polyfluoroalkyl Substances (PFAS)
LBXMPAH	2-(N-methyl-PFOSA) acetate (ng/mL)	smk_statusCurrent smoker	0.781221	0.430994	1.41604	-0.246897	-0.84166	0.347867	0.422392	NA	1421	0.303451	-0.81363	29.4258	Per- and Polyfluoroalkyl Substances (PFAS)
LBXMPAH	2-(N-methyl-PFOSA) acetate (ng/mL)	total_seafood_grp1-3	0.973814	0.731662	1.29611	-0.0265352	-0.312436	0.259366	0.85748	NA	1421	0.145868	-0.181913	20.0259	Per- and Polyfluoroalkyl Substances (PFAS)
LBXMPAH	2-(N-methyl-PFOSA) acetate (ng/mL)	total_seafood_grp4+	0.760262	0.612532	0.94362	-0.274092	-0.490153	-0.0580316	0.018396	NA	1421	0.110235	-2.48644	31.5363	Per- and Polyfluoroalkyl Substances (PFAS)
LBXMPAH	2-(N-methyl-PFOSA) acetate (ng/mL)	cycle2011-2012	0.919866	0.727105	1.16373	-0.0835277	-0.318684	0.151628	0.491792	NA	1421	0.119978	-0.696194	29.3091	Per- and Polyfluoroalkyl Substances (PFAS)
LBXMPAH	2-(N-methyl-PFOSA) acetate (ng/mL)	cycle2013-2014	0.829392	0.627647	1.09598	-0.187062	-0.465778	0.0916534	0.199974	NA	1421	0.142202	-1.31547	25.6861	Per- and Polyfluoroalkyl Substances (PFAS)
LBXNFOA	Linear perfluorooctanoate (ng/mL)	(Intercept)	0.000308677	3.26572e-05	0.00291762	-8.08322	-10.3294	-5.83699	0.00181068	NA	558	1.14603	-7.0532	4.1757	Per- and Polyfluoroalkyl Substances (PFAS)
LBXNFOA	Linear perfluorooctanoate (ng/mL)	scale(log2(chem_measure))	0.822672	0.684165	0.98922	-0.195198	-0.379556	-0.010839	0.0976377	0.701828	558	0.0940605	-2.07523	4.5889	Per- and Polyfluoroalkyl Substances (PFAS)
LBXNFOA	Linear perfluorooctanoate (ng/mL)	svi	1.47193	1.33597	1.62173	0.386573	0.289655	0.483492	0.00085504	NA	558	0.0494482	7.81775	4.52733	Per- and Polyfluoroalkyl Substances (PFAS)
LBXNFOA	Linear perfluorooctanoate (ng/mL)	RIDAGEYR	1.08529	1.05439	1.11709	0.0818445	0.05296	0.110729	0.00535729	NA	558	0.014737	5.55369	3.94522	Per- and Polyfluoroalkyl Substances (PFAS)
LBXNFOA	Linear perfluorooctanoate (ng/mL)	RIAGENDRFemale	0.727663	0.504511	1.04952	-0.317917	-0.684166	0.048333	0.158891	NA	558	0.186862	-1.70134	4.31243	Per- and Polyfluoroalkyl Substances (PFAS)
LBXNFOA	Linear perfluorooctanoate (ng/mL)	scale(log2(LBXCOT_imp))	1.35501	1.05851	1.73455	0.303806	0.0568653	0.550747	0.0651138	NA	558	0.12599	2.41135	4.60276	Per- and Polyfluoroalkyl Substances (PFAS)
LBXNFOA	Linear perfluorooctanoate (ng/mL)	smk_statusFormer smoker	0.790647	0.566326	1.10382	-0.234903	-0.568585	0.0987784	0.234416	NA	558	0.170246	-1.37979	4.3447	Per- and Polyfluoroalkyl Substances (PFAS)
LBXNFOA	Linear perfluorooctanoate (ng/mL)	smk_statusCurrent smoker	0.408474	0.159968	1.04303	-0.895327	-1.83278	0.0421275	0.124689	NA	558	0.478293	-1.87192	4.6346	Per- and Polyfluoroalkyl Substances (PFAS)
LBXNFOA	Linear perfluorooctanoate (ng/mL)	total_seafood_grp1-3	1.14496	0.745002	1.75963	0.135367	-0.294368	0.565102	0.569215	NA	558	0.219252	0.617402	4.15352	Per- and Polyfluoroalkyl Substances (PFAS)
LBXNFOA	Linear perfluorooctanoate (ng/mL)	total_seafood_grp4+	0.807177	0.553682	1.17673	-0.214213	-0.591165	0.16274	0.330749	NA	558	0.192323	-1.11382	3.80337	Per- and Polyfluoroalkyl Substances (PFAS)
LBXNFOS	Linear perfluorooctane sulfonate (ng/mL)	(Intercept)	0.000253549	2.35549e-05	0.00272925	-8.27995	-10.6562	-5.90373	0.00192219	NA	558	1.21236	-6.82962	4.25013	Per- and Polyfluoroalkyl Substances (PFAS)
LBXNFOS	Linear perfluorooctane sulfonate (ng/mL)	scale(log2(chem_measure))	0.953539	0.769449	1.18167	-0.0475747	-0.26208	0.166931	0.68382	0.866564	558	0.109442	-0.434704	4.50078	Per- and Polyfluoroalkyl Substances (PFAS)
LBXNFOS	Linear perfluorooctane sulfonate (ng/mL)	svi	1.51006	1.36341	1.67248	0.412149	0.309988	0.514309	0.000767891	NA	558	0.0521227	7.90728	4.5881	Per- and Polyfluoroalkyl Substances (PFAS)
LBXNFOS	Linear perfluorooctane sulfonate (ng/mL)	RIDAGEYR	1.08721	1.05576	1.11959	0.0836137	0.0542649	0.112963	0.00510417	NA	558	0.0149739	5.58397	3.98408	Per- and Polyfluoroalkyl Substances (PFAS)
LBXNFOS	Linear perfluorooctane sulfonate (ng/mL)	RIAGENDRFemale	0.72997	0.503564	1.05817	-0.314751	-0.686045	0.0565425	0.166241	NA	558	0.189436	-1.66152	4.34578	Per- and Polyfluoroalkyl Substances (PFAS)
LBXNFOS	Linear perfluorooctane sulfonate (ng/mL)	scale(log2(LBXCOT_imp))	1.34899	1.05631	1.72275	0.299355	0.0547859	0.543924	0.0660026	NA	558	0.12478	2.39906	4.60786	Per- and Polyfluoroalkyl Substances (PFAS)
LBXNFOS	Linear perfluorooctane sulfonate (ng/mL)	smk_statusFormer smoker	0.782895	0.570474	1.07441	-0.244757	-0.561287	0.0717742	0.198821	NA	558	0.161495	-1.51556	4.33311	Per- and Polyfluoroalkyl Substances (PFAS)
LBXNFOS	Linear perfluorooctane sulfonate (ng/mL)	smk_statusCurrent smoker	0.421146	0.171909	1.03173	-0.864776	-1.76079	0.0312381	0.121585	NA	558	0.45715	-1.89167	4.64098	Per- and Polyfluoroalkyl Substances (PFAS)
LBXNFOS	Linear perfluorooctane sulfonate (ng/mL)	total_seafood_grp1-3	1.18668	0.754098	1.86742	0.171163	-0.282233	0.62456	0.498869	NA	558	0.231325	0.739927	4.16705	Per- and Polyfluoroalkyl Substances (PFAS)
LBXNFOS	Linear perfluorooctane sulfonate (ng/mL)	total_seafood_grp4+	0.80778	0.533846	1.22228	-0.213465	-0.627648	0.200718	0.370113	NA	558	0.211318	-1.01016	3.9588	Per- and Polyfluoroalkyl Substances (PFAS)
LBXPFDE	Perfluorodecanoic acid (ng/mL)	(Intercept)	0.000783275	0.000185131	0.00331399	-7.15203	-8.59445	-5.7096	1.61645e-10	NA	1443	0.73593	-9.71835	28.2979	Per- and Polyfluoroalkyl Substances (PFAS)
LBXPFDE	Perfluorodecanoic acid (ng/mL)	scale(log2(chem_measure))	0.955089	0.835161	1.09224	-0.045951	-0.180131	0.0882291	0.511904	0.833471	1443	0.0684592	-0.671217	15.5935	Per- and Polyfluoroalkyl Substances (PFAS)
LBXPFDE	Perfluorodecanoic acid (ng/mL)	svi	1.51689	1.41601	1.62495	0.416661	0.347843	0.485479	1.91937e-13	NA	1443	0.0351111	11.8669	32.962	Per- and Polyfluoroalkyl Substances (PFAS)
LBXPFDE	Perfluorodecanoic acid (ng/mL)	RIDAGEYR	1.07436	1.05519	1.09387	0.0717231	0.0537202	0.089726	1.1772e-08	NA	1443	0.00918517	7.80857	29.4304	Per- and Polyfluoroalkyl Substances (PFAS)
LBXPFDE	Perfluorodecanoic acid (ng/mL)	RIAGENDRFemale	0.804488	0.642811	1.00683	-0.217549	-0.441905	0.00680644	0.069339	NA	1443	0.114467	-1.90054	24.1998	Per- and Polyfluoroalkyl Substances (PFAS)
LBXPFDE	Perfluorodecanoic acid (ng/mL)	scale(log2(LBXCOT_imp))	1.14128	0.9595	1.35751	0.132153	-0.0413434	0.30565	0.145676	NA	1443	0.0885187	1.49294	30.6493	Per- and Polyfluoroalkyl Substances (PFAS)
LBXPFDE	Perfluorodecanoic acid (ng/mL)	smk_statusFormer smoker	0.916328	0.731856	1.1473	-0.0873814	-0.312172	0.137409	0.4518	NA	1443	0.114689	-0.761898	31.4327	Per- and Polyfluoroalkyl Substances (PFAS)
LBXPFDE	Perfluorodecanoic acid (ng/mL)	smk_statusCurrent smoker	0.768394	0.428755	1.37708	-0.263453	-0.846869	0.319963	0.383224	NA	1443	0.297661	-0.885077	29.702	Per- and Polyfluoroalkyl Substances (PFAS)
LBXPFDE	Perfluorodecanoic acid (ng/mL)	total_seafood_grp1-3	0.978699	0.741542	1.2917	-0.0215308	-0.299023	0.255962	0.88064	NA	1443	0.141578	-0.152077	20.127	Per- and Polyfluoroalkyl Substances (PFAS)
LBXPFDE	Perfluorodecanoic acid (ng/mL)	total_seafood_grp4+	0.782227	0.633771	0.965458	-0.24561	-0.456067	-0.0351526	0.0291598	NA	1443	0.107376	-2.28738	30.984	Per- and Polyfluoroalkyl Substances (PFAS)
LBXPFDE	Perfluorodecanoic acid (ng/mL)	cycle2011-2012	0.838758	0.673927	1.0439	-0.175833	-0.394633	0.0429676	0.125336	NA	1443	0.111633	-1.5751	31.1517	Per- and Polyfluoroalkyl Substances (PFAS)
LBXPFDE	Perfluorodecanoic acid (ng/mL)	cycle2013-2014	0.713172	0.510294	0.996709	-0.338032	-0.672769	-0.00329616	0.0601903	NA	1443	0.170784	-1.9793	22.4216	Per- and Polyfluoroalkyl Substances (PFAS)
LBXPFHS	Perfluorohexane sulfonic acid (ng/mL)	(Intercept)	0.000832099	0.000196549	0.00352272	-7.09156	-8.5346	-5.64852	1.37776e-10	NA	1443	0.736244	-9.63207	29.3091	Per- and Polyfluoroalkyl Substances (PFAS)
LBXPFHS	Perfluorohexane sulfonic acid (ng/mL)	scale(log2(chem_measure))	0.866767	0.729312	1.03013	-0.142985	-0.315653	0.0296838	0.114625	0.701828	1443	0.0880962	-1.62305	31.248	Per- and Polyfluoroalkyl Substances (PFAS)
LBXPFHS	Perfluorohexane sulfonic acid (ng/mL)	svi	1.51391	1.4133	1.62167	0.414693	0.345929	0.483458	2.22131e-13	NA	1443	0.0350839	11.82	32.8708	Per- and Polyfluoroalkyl Substances (PFAS)
LBXPFHS	Perfluorohexane sulfonic acid (ng/mL)	RIDAGEYR	1.07487	1.05563	1.09445	0.0721953	0.0541342	0.0902563	1.07522e-08	NA	1443	0.00921482	7.83469	29.5289	Per- and Polyfluoroalkyl Substances (PFAS)
LBXPFHS	Perfluorohexane sulfonic acid (ng/mL)	RIAGENDRFemale	0.801623	0.641302	1.00202	-0.221117	-0.444254	0.00201986	0.0638579	NA	1443	0.113845	-1.94226	24.1461	Per- and Polyfluoroalkyl Substances (PFAS)
LBXPFHS	Perfluorohexane sulfonic acid (ng/mL)	scale(log2(LBXCOT_imp))	1.14722	0.966161	1.36221	0.137342	-0.0344251	0.30911	0.127346	NA	1443	0.0876365	1.56718	30.6321	Per- and Polyfluoroalkyl Substances (PFAS)
LBXPFHS	Perfluorohexane sulfonic acid (ng/mL)	smk_statusFormer smoker	0.922111	0.735919	1.15541	-0.0810895	-0.306636	0.144457	0.486207	NA	1443	0.115075	-0.704668	31.4248	Per- and Polyfluoroalkyl Substances (PFAS)
LBXPFHS	Perfluorohexane sulfonic acid (ng/mL)	smk_statusCurrent smoker	0.770049	0.429631	1.3802	-0.261301	-0.844828	0.322226	0.387253	NA	1443	0.297718	-0.877679	29.3226	Per- and Polyfluoroalkyl Substances (PFAS)
LBXPFHS	Perfluorohexane sulfonic acid (ng/mL)	total_seafood_grp1-3	0.979269	0.743237	1.29026	-0.0209492	-0.29674	0.254842	0.883144	NA	1443	0.14071	-0.148882	19.9081	Per- and Polyfluoroalkyl Substances (PFAS)
LBXPFHS	Perfluorohexane sulfonic acid (ng/mL)	total_seafood_grp4+	0.77881	0.633207	0.957893	-0.249988	-0.456957	-0.0430193	0.0242507	NA	1443	0.105596	-2.36739	31.4018	Per- and Polyfluoroalkyl Substances (PFAS)
LBXPFHS	Perfluorohexane sulfonic acid (ng/mL)	cycle2011-2012	0.830925	0.670234	1.03014	-0.185216	-0.400129	0.0296972	0.101506	NA	1443	0.10965	-1.68916	30.1502	Per- and Polyfluoroalkyl Substances (PFAS)
LBXPFHS	Perfluorohexane sulfonic acid (ng/mL)	cycle2013-2014	0.585921	0.398889	0.86065	-0.53457	-0.919073	-0.150067	0.0103731	NA	1443	0.196175	-2.72496	31.7326	Per- and Polyfluoroalkyl Substances (PFAS)
LBXPFNA	Perfluorononanoic acid (ng/mL)	(Intercept)	0.000826151	0.000190165	0.00358912	-7.09873	-8.56762	-5.62985	3.1507e-10	NA	1443	0.749431	-9.47217	27.9924	Per- and Polyfluoroalkyl Substances (PFAS)
LBXPFNA	Perfluorononanoic acid (ng/mL)	scale(log2(chem_measure))	0.88615	0.741093	1.0596	-0.120869	-0.299629	0.0578917	0.201277	0.701828	1443	0.0912043	-1.32525	18.4367	Per- and Polyfluoroalkyl Substances (PFAS)
LBXPFNA	Perfluorononanoic acid (ng/mL)	svi	1.5176	1.41639	1.62604	0.41713	0.348115	0.486145	2.06327e-13	NA	1443	0.0352119	11.8463	32.9037	Per- and Polyfluoroalkyl Substances (PFAS)
LBXPFNA	Perfluorononanoic acid (ng/mL)	RIDAGEYR	1.07404	1.05465	1.09379	0.0714289	0.0532134	0.0896443	1.71605e-08	NA	1443	0.00929361	7.68581	29.1717	Per- and Polyfluoroalkyl Substances (PFAS)
LBXPFNA	Perfluorononanoic acid (ng/mL)	RIAGENDRFemale	0.803821	0.642592	1.0055	-0.218379	-0.442245	0.00548672	0.067935	NA	1443	0.114217	-1.91196	23.9131	Per- and Polyfluoroalkyl Substances (PFAS)
LBXPFNA	Perfluorononanoic acid (ng/mL)	scale(log2(LBXCOT_imp))	1.14203	0.961164	1.35692	0.132805	-0.0396105	0.305221	0.141402	NA	1443	0.0879671	1.50971	30.5177	Per- and Polyfluoroalkyl Substances (PFAS)
LBXPFNA	Perfluorononanoic acid (ng/mL)	smk_statusFormer smoker	0.913159	0.728266	1.14499	-0.0908457	-0.317089	0.135397	0.437196	NA	1443	0.11543	-0.787019	31.2673	Per- and Polyfluoroalkyl Substances (PFAS)
LBXPFNA	Perfluorononanoic acid (ng/mL)	smk_statusCurrent smoker	0.763972	0.426208	1.36941	-0.269224	-0.852827	0.314378	0.373164	NA	1443	0.297756	-0.904176	29.7554	Per- and Polyfluoroalkyl Substances (PFAS)
LBXPFNA	Perfluorononanoic acid (ng/mL)	total_seafood_grp1-3	0.975528	0.738242	1.28908	-0.0247763	-0.303484	0.253931	0.863422	NA	1443	0.142198	-0.174238	20.0869	Per- and Polyfluoroalkyl Substances (PFAS)
LBXPFNA	Perfluorononanoic acid (ng/mL)	total_seafood_grp4+	0.78305	0.633906	0.967285	-0.244559	-0.455855	-0.0332622	0.0303646	NA	1443	0.107804	-2.26854	31.1887	Per- and Polyfluoroalkyl Substances (PFAS)
LBXPFNA	Perfluorononanoic acid (ng/mL)	cycle2011-2012	0.880647	0.690449	1.12324	-0.127098	-0.370413	0.116217	0.314724	NA	1443	0.12414	-1.02383	27.866	Per- and Polyfluoroalkyl Substances (PFAS)
LBXPFNA	Perfluorononanoic acid (ng/mL)	cycle2013-2014	0.63786	0.441773	0.920982	-0.449637	-0.81696	-0.0823142	0.0258147	NA	1443	0.18741	-2.39922	20.9509	Per- and Polyfluoroalkyl Substances (PFAS)
LBXPFOA	Perfluorooctanoic acid (ng/mL)	(Intercept)	0.000910217	0.000209165	0.00396096	-7.00183	-8.47239	-5.53127	2.56361e-10	NA	1384	0.750285	-9.33223	29.5699	Per- and Polyfluoroalkyl Substances (PFAS)
LBXPFOA	Perfluorooctanoic acid (ng/mL)	scale(log2(chem_measure))	0.842623	0.746875	0.950645	-0.171236	-0.291857	-0.050615	0.0089156	0.304237	1384	0.0615413	-2.78246	32.4749	Per- and Polyfluoroalkyl Substances (PFAS)
LBXPFOA	Perfluorooctanoic acid (ng/mL)	svi	1.49424	1.39448	1.60115	0.40162	0.332518	0.470722	6.568e-13	NA	1384	0.035256	11.3915	32.6247	Per- and Polyfluoroalkyl Substances (PFAS)
LBXPFOA	Perfluorooctanoic acid (ng/mL)	RIDAGEYR	1.07387	1.05401	1.0941	0.0712678	0.0525992	0.0899364	2.30059e-08	NA	1384	0.00952479	7.48235	30.2682	Per- and Polyfluoroalkyl Substances (PFAS)
LBXPFOA	Perfluorooctanoic acid (ng/mL)	RIAGENDRFemale	0.799802	0.635309	1.00689	-0.223391	-0.453644	0.00686284	0.0693736	NA	1384	0.117476	-1.90158	23.8493	Per- and Polyfluoroalkyl Substances (PFAS)
LBXPFOA	Perfluorooctanoic acid (ng/mL)	scale(log2(LBXCOT_imp))	1.15194	0.96421	1.37623	0.141452	-0.0364465	0.31935	0.129412	NA	1384	0.0907644	1.55845	30.5942	Per- and Polyfluoroalkyl Substances (PFAS)
LBXPFOA	Perfluorooctanoic acid (ng/mL)	smk_statusFormer smoker	0.94117	0.741225	1.19505	-0.0606311	-0.299451	0.178188	0.622331	NA	1384	0.121847	-0.497602	30.5219	Per- and Polyfluoroalkyl Substances (PFAS)
LBXPFOA	Perfluorooctanoic acid (ng/mL)	smk_statusCurrent smoker	0.769885	0.424428	1.39652	-0.261514	-0.857014	0.333985	0.396216	NA	1384	0.303826	-0.860736	29.9747	Per- and Polyfluoroalkyl Substances (PFAS)
LBXPFOA	Perfluorooctanoic acid (ng/mL)	total_seafood_grp1-3	0.978503	0.736254	1.30046	-0.0217317	-0.306179	0.262716	0.88248	NA	1384	0.145126	-0.149743	19.8276	Per- and Polyfluoroalkyl Substances (PFAS)
LBXPFOA	Perfluorooctanoic acid (ng/mL)	total_seafood_grp4+	0.779709	0.621456	0.978263	-0.248834	-0.475691	-0.021977	0.0394787	NA	1384	0.115743	-2.14988	31.0022	Per- and Polyfluoroalkyl Substances (PFAS)
LBXPFOA	Perfluorooctanoic acid (ng/mL)	cycle2011-2012	0.729016	0.581649	0.913719	-0.31606	-0.541888	-0.090232	0.0101752	NA	1384	0.115218	-2.74314	29.9505	Per- and Polyfluoroalkyl Substances (PFAS)
LBXPFOA	Perfluorooctanoic acid (ng/mL)	cycle2013-2014	0.638872	0.469835	0.868726	-0.448051	-0.755374	-0.140728	0.00748739	NA	1384	0.156797	-2.85752	31.6367	Per- and Polyfluoroalkyl Substances (PFAS)
LBXPFOS	Perfluorooctane sulfonic acid (ng/mL)	(Intercept)	0.000774157	0.000179598	0.00333701	-7.16374	-8.62479	-5.70268	1.45765e-10	NA	1384	0.745436	-9.61012	29.2944	Per- and Polyfluoroalkyl Substances (PFAS)
LBXPFOS	Perfluorooctane sulfonic acid (ng/mL)	scale(log2(chem_measure))	0.930415	0.814466	1.06287	-0.0721245	-0.205223	0.0609739	0.296265	0.746149	1384	0.0679074	-1.0621	31.4983	Per- and Polyfluoroalkyl Substances (PFAS)
LBXPFOS	Perfluorooctane sulfonic acid (ng/mL)	svi	1.51269	1.41012	1.62273	0.413893	0.343674	0.484112	4.47448e-13	NA	1384	0.0358261	11.5528	32.6569	Per- and Polyfluoroalkyl Substances (PFAS)
LBXPFOS	Perfluorooctane sulfonic acid (ng/mL)	RIDAGEYR	1.07518	1.05514	1.09561	0.0724905	0.0536694	0.0913116	1.90348e-08	NA	1384	0.00960261	7.54904	30.3234	Per- and Polyfluoroalkyl Substances (PFAS)
LBXPFOS	Perfluorooctane sulfonic acid (ng/mL)	RIAGENDRFemale	0.791816	0.626715	1.00041	-0.233426	-0.467263	0.000409848	0.0623514	NA	1384	0.119304	-1.95656	23.5629	Per- and Polyfluoroalkyl Substances (PFAS)
LBXPFOS	Perfluorooctane sulfonic acid (ng/mL)	scale(log2(LBXCOT_imp))	1.14855	0.963659	1.36891	0.138498	-0.0370182	0.314014	0.132275	NA	1384	0.0895491	1.54662	30.487	Per- and Polyfluoroalkyl Substances (PFAS)
LBXPFOS	Perfluorooctane sulfonic acid (ng/mL)	smk_statusFormer smoker	0.933166	0.741722	1.17402	-0.0691723	-0.298781	0.160436	0.559237	NA	1384	0.117147	-0.590474	30.4063	Per- and Polyfluoroalkyl Substances (PFAS)
LBXPFOS	Perfluorooctane sulfonic acid (ng/mL)	smk_statusCurrent smoker	0.776799	0.436151	1.38351	-0.252573	-0.829767	0.324621	0.397914	NA	1384	0.294487	-0.857674	29.8173	Per- and Polyfluoroalkyl Substances (PFAS)
LBXPFOS	Perfluorooctane sulfonic acid (ng/mL)	total_seafood_grp1-3	0.993205	0.74439	1.32519	-0.0068177	-0.295191	0.281555	0.96347	NA	1384	0.147129	-0.0463382	21.4115	Per- and Polyfluoroalkyl Substances (PFAS)
LBXPFOS	Perfluorooctane sulfonic acid (ng/mL)	total_seafood_grp4+	0.778728	0.616842	0.9831	-0.250093	-0.483142	-0.0170447	0.0435097	NA	1384	0.118902	-2.10335	31.5206	Per- and Polyfluoroalkyl Substances (PFAS)
LBXPFOS	Perfluorooctane sulfonic acid (ng/mL)	cycle2011-2012	0.775914	0.589866	1.02064	-0.253713	-0.527859	0.020433	0.0794269	NA	1384	0.13987	-1.81392	30.8552	Per- and Polyfluoroalkyl Substances (PFAS)
LBXPFOS	Perfluorooctane sulfonic acid (ng/mL)	cycle2013-2014	0.679469	0.458071	1.00787	-0.386444	-0.780732	0.00784332	0.063685	NA	1384	0.201167	-1.92101	31.9726	Per- and Polyfluoroalkyl Substances (PFAS)
LBXPFUA	Perfluoroundecanoic acid (ng/mL)	(Intercept)	0.000782877	0.000183807	0.00333445	-7.15253	-8.60162	-5.70345	1.75412e-10	NA	1443	0.739331	-9.67434	28.3479	Per- and Polyfluoroalkyl Substances (PFAS)
LBXPFUA	Perfluoroundecanoic acid (ng/mL)	scale(log2(chem_measure))	0.958472	0.847473	1.08401	-0.0424144	-0.165496	0.080667	0.510114	0.833471	1443	0.0627966	-0.675425	14.3911	Per- and Polyfluoroalkyl Substances (PFAS)
LBXPFUA	Perfluoroundecanoic acid (ng/mL)	svi	1.51767	1.41607	1.62656	0.417177	0.347887	0.486468	2.19298e-13	NA	1443	0.0353522	11.8006	33.0017	Per- and Polyfluoroalkyl Substances (PFAS)
LBXPFUA	Perfluoroundecanoic acid (ng/mL)	RIDAGEYR	1.07441	1.05527	1.0939	0.0717733	0.0538012	0.0897455	1.08584e-08	NA	1443	0.00916946	7.82744	29.5668	Per- and Polyfluoroalkyl Substances (PFAS)
LBXPFUA	Perfluoroundecanoic acid (ng/mL)	RIAGENDRFemale	0.803096	0.640793	1.00651	-0.219282	-0.445049	0.00648541	0.0691707	NA	1443	0.115187	-1.9037	23.6832	Per- and Polyfluoroalkyl Substances (PFAS)
LBXPFUA	Perfluoroundecanoic acid (ng/mL)	scale(log2(LBXCOT_imp))	1.14144	0.959473	1.35792	0.13229	-0.0413716	0.305952	0.145646	NA	1443	0.088603	1.49307	30.6412	Per- and Polyfluoroalkyl Substances (PFAS)
LBXPFUA	Perfluoroundecanoic acid (ng/mL)	smk_statusFormer smoker	0.913616	0.730023	1.14338	-0.0903448	-0.31468	0.13399	0.43589	NA	1443	0.114457	-0.789337	31.1083	Per- and Polyfluoroalkyl Substances (PFAS)
LBXPFUA	Perfluoroundecanoic acid (ng/mL)	smk_statusCurrent smoker	0.770122	0.429507	1.38086	-0.261206	-0.845117	0.322704	0.387676	NA	1443	0.297913	-0.876786	29.5466	Per- and Polyfluoroalkyl Substances (PFAS)
LBXPFUA	Perfluoroundecanoic acid (ng/mL)	total_seafood_grp1-3	0.979063	0.740797	1.29396	-0.0211589	-0.300029	0.257711	0.883241	NA	1443	0.142281	-0.148713	20.3962	Per- and Polyfluoroalkyl Substances (PFAS)
LBXPFUA	Perfluoroundecanoic acid (ng/mL)	total_seafood_grp4+	0.785218	0.629866	0.978886	-0.241794	-0.462249	-0.0213398	0.0395189	NA	1443	0.112477	-2.14973	30.8981	Per- and Polyfluoroalkyl Substances (PFAS)
LBXPFUA	Perfluoroundecanoic acid (ng/mL)	cycle2011-2012	0.825855	0.66796	1.02107	-0.191336	-0.403526	0.0208534	0.0867321	NA	1443	0.10826	-1.76738	31.8974	Per- and Polyfluoroalkyl Substances (PFAS)
LBXPFUA	Perfluoroundecanoic acid (ng/mL)	cycle2013-2014	0.714635	0.507556	1.0062	-0.335983	-0.678148	0.00618182	0.0665862	NA	1443	0.174574	-1.92459	23.2819	Per- and Polyfluoroalkyl Substances (PFAS)
URXBP3	Urinary Benzophenone-3 (ng/mL)	(Intercept)	0.000586748	9.57879e-05	0.00359412	-7.44091	-9.25337	-5.62845	3.644e-07	NA	1134	0.924724	-8.04663	16.8124	Personal Care & Consumer Product Compounds
URXBP3	Urinary Benzophenone-3 (ng/mL)	scale(log2(chem_measure))	0.877083	0.746467	1.03055	-0.131153	-0.292404	0.0300972	0.129317	0.701828	1134	0.0822707	-1.59417	17.0028	Personal Care & Consumer Product Compounds
URXBP3	Urinary Benzophenone-3 (ng/mL)	svi	1.53525	1.42217	1.65731	0.428691	0.352186	0.505196	1.518e-09	NA	1134	0.0390331	10.9827	18.5153	Personal Care & Consumer Product Compounds
URXBP3	Urinary Benzophenone-3 (ng/mL)	RIDAGEYR	1.07315	1.04928	1.09757	0.0706017	0.0481017	0.0931017	1.23104e-05	NA	1134	0.0114796	6.15019	16.4632	Personal Care & Consumer Product Compounds
URXBP3	Urinary Benzophenone-3 (ng/mL)	RIAGENDRFemale	0.809241	0.628041	1.04272	-0.211658	-0.46515	0.0418339	0.125198	NA	1134	0.129333	-1.63654	13.2777	Personal Care & Consumer Product Compounds
URXBP3	Urinary Benzophenone-3 (ng/mL)	scale(log2(LBXCOT_imp))	1.12043	0.909074	1.38092	0.113712	-0.0953293	0.322753	0.300238	NA	1134	0.106654	1.06618	18.2594	Personal Care & Consumer Product Compounds
URXBP3	Urinary Benzophenone-3 (ng/mL)	smk_statusFormer smoker	0.900185	0.697191	1.16228	-0.105155	-0.360696	0.150386	0.430951	NA	1134	0.130378	-0.806539	17.1881	Personal Care & Consumer Product Compounds
URXBP3	Urinary Benzophenone-3 (ng/mL)	smk_statusCurrent smoker	0.699621	0.336914	1.4528	-0.357217	-1.08793	0.373493	0.351748	NA	1134	0.372811	-0.95817	16.5722	Personal Care & Consumer Product Compounds
URXBP3	Urinary Benzophenone-3 (ng/mL)	scale(log2(URXUCR))	0.952152	0.775338	1.16929	-0.0490304	-0.254456	0.156395	0.645749	NA	1134	0.104809	-0.467808	17.3357	Personal Care & Consumer Product Compounds
URXBP3	Urinary Benzophenone-3 (ng/mL)	total_seafood_grp1-3	1.09312	0.788529	1.51537	0.0890375	-0.237586	0.415661	0.602882	NA	1134	0.166645	0.534295	12.0163	Personal Care & Consumer Product Compounds
URXBP3	Urinary Benzophenone-3 (ng/mL)	total_seafood_grp4+	0.834304	0.671436	1.03668	-0.181157	-0.398336	0.0360226	0.123949	NA	1134	0.110806	-1.6349	14.2566	Personal Care & Consumer Product Compounds
URXBP3	Urinary Benzophenone-3 (ng/mL)	cycle2013-2014	0.919382	0.700972	1.20584	-0.0840539	-0.355288	0.18718	0.550992	NA	1134	0.138385	-0.607393	18.4531	Personal Care & Consumer Product Compounds
URXBPF	Urinary Bisphenol F (ug/L)	(Intercept)	0.000277085	2.68826e-05	0.00285598	-8.19119	-10.524	-5.85834	0.00388622	NA	605	1.19023	-6.88204	3.46614	Personal Care & Consumer Product Compounds
URXBPF	Urinary Bisphenol F (ug/L)	scale(log2(chem_measure))	1.07119	0.891792	1.28667	0.0687692	-0.114522	0.25206	0.511937	0.833471	605	0.0935159	0.735374	3.22658	Personal Care & Consumer Product Compounds
URXBPF	Urinary Bisphenol F (ug/L)	svi	1.54532	1.3865	1.72235	0.435234	0.326781	0.543687	0.00243458	NA	605	0.0553333	7.86568	3.49091	Personal Care & Consumer Product Compounds
URXBPF	Urinary Bisphenol F (ug/L)	RIDAGEYR	1.08428	1.05371	1.11574	0.0809188	0.0523193	0.109518	0.00909862	NA	605	0.0145916	5.54558	3.27894	Personal Care & Consumer Product Compounds
URXBPF	Urinary Bisphenol F (ug/L)	RIAGENDRFemale	0.715805	0.47917	1.0693	-0.334347	-0.7357	0.0670056	0.190602	NA	605	0.204772	-1.63278	3.38548	Personal Care & Consumer Product Compounds
URXBPF	Urinary Bisphenol F (ug/L)	scale(log2(LBXCOT_imp))	1.31962	1.03121	1.6887	0.277347	0.0307328	0.523961	0.0981728	NA	605	0.125824	2.20425	3.67659	Personal Care & Consumer Product Compounds
URXBPF	Urinary Bisphenol F (ug/L)	smk_statusFormer smoker	0.758174	0.556608	1.03273	-0.276843	-0.585894	0.0322083	0.166279	NA	605	0.157679	-1.75574	3.40902	Personal Care & Consumer Product Compounds
URXBPF	Urinary Bisphenol F (ug/L)	smk_statusCurrent smoker	0.41847	0.155483	1.12628	-0.871149	-1.86122	0.118919	0.165189	NA	605	0.505137	-1.72458	3.71358	Personal Care & Consumer Product Compounds
URXBPF	Urinary Bisphenol F (ug/L)	scale(log2(URXUCR))	0.998017	0.794197	1.25415	-0.00198456	-0.230423	0.226454	0.987342	NA	605	0.11655	-0.0170275	3.49144	Personal Care & Consumer Product Compounds
URXBPF	Urinary Bisphenol F (ug/L)	total_seafood_grp1-3	1.24679	0.79028	1.96699	0.220569	-0.235368	0.676506	0.411389	NA	605	0.232621	0.948192	3.07719	Personal Care & Consumer Product Compounds
URXBPF	Urinary Bisphenol F (ug/L)	total_seafood_grp4+	0.859327	0.621729	1.18773	-0.151605	-0.475251	0.172041	0.437082	NA	605	0.165125	-0.918122	2.54397	Personal Care & Consumer Product Compounds
URXBPH	Urinary Bisphenol A (ng/mL)	(Intercept)	0.000445871	7.61849e-05	0.00260946	-7.71548	-9.48235	-5.94861	1.38555e-07	NA	1134	0.901463	-8.55885	17.0828	Personal Care & Consumer Product Compounds
URXBPH	Urinary Bisphenol A (ng/mL)	scale(log2(chem_measure))	1.0736	0.92825	1.24171	0.0710158	-0.0744541	0.216486	0.352534	0.762096	1134	0.0742194	0.956837	16.4109	Personal Care & Consumer Product Compounds
URXBPH	Urinary Bisphenol A (ng/mL)	svi	1.55596	1.44817	1.67177	0.442092	0.370302	0.513883	2.9482e-10	NA	1134	0.0366278	12.0699	18.6576	Personal Care & Consumer Product Compounds
URXBPH	Urinary Bisphenol A (ng/mL)	RIDAGEYR	1.07755	1.05434	1.10127	0.0746881	0.0529137	0.0964625	3.83408e-06	NA	1134	0.0111094	6.72298	16.7714	Personal Care & Consumer Product Compounds
URXBPH	Urinary Bisphenol A (ng/mL)	RIAGENDRFemale	0.765912	0.594014	0.987553	-0.266688	-0.520852	-0.012525	0.0617503	NA	1134	0.129675	-2.05659	12.209	Personal Care & Consumer Product Compounds
URXBPH	Urinary Bisphenol A (ng/mL)	scale(log2(LBXCOT_imp))	1.11918	0.901982	1.38869	0.1126	-0.103161	0.328361	0.319612	NA	1134	0.110082	1.02288	18.4222	Personal Care & Consumer Product Compounds
URXBPH	Urinary Bisphenol A (ng/mL)	smk_statusFormer smoker	0.896362	0.698711	1.14993	-0.109411	-0.358518	0.139697	0.401154	NA	1134	0.127096	-0.860853	17.2099	Personal Care & Consumer Product Compounds
URXBPH	Urinary Bisphenol A (ng/mL)	smk_statusCurrent smoker	0.720894	0.342335	1.51807	-0.327263	-1.07197	0.41744	0.401304	NA	1134	0.37995	-0.861331	16.6317	Personal Care & Consumer Product Compounds
URXBPH	Urinary Bisphenol A (ng/mL)	scale(log2(URXUCR))	0.892536	0.707609	1.12579	-0.113688	-0.345863	0.118486	0.351533	NA	1134	0.118456	-0.95975	15.9183	Personal Care & Consumer Product Compounds
URXBPH	Urinary Bisphenol A (ng/mL)	total_seafood_grp1-3	1.06946	0.789399	1.44888	0.0671533	-0.236484	0.370791	0.672381	NA	1134	0.154917	0.43348	11.9612	Personal Care & Consumer Product Compounds
URXBPH	Urinary Bisphenol A (ng/mL)	total_seafood_grp4+	0.806764	0.651307	0.999326	-0.214724	-0.428774	-0.000673777	0.068344	NA	1134	0.109209	-1.96617	14.7852	Personal Care & Consumer Product Compounds
URXBPH	Urinary Bisphenol A (ng/mL)	cycle2013-2014	0.919536	0.706923	1.1961	-0.0838857	-0.346834	0.179062	0.539372	NA	1134	0.134157	-0.625279	18.631	Personal Care & Consumer Product Compounds
URXBPS	Urinary Bisphenol S (ug/L)	(Intercept)	0.000262019	2.66796e-05	0.00257328	-8.24709	-10.5316	-5.96257	0.00345124	NA	605	1.16557	-7.07558	3.49354	Personal Care & Consumer Product Compounds
URXBPS	Urinary Bisphenol S (ug/L)	scale(log2(chem_measure))	1.08934	0.902264	1.31521	0.0855733	-0.102848	0.273995	0.435488	0.800209	605	0.0961333	0.890153	3.18441	Personal Care & Consumer Product Compounds
URXBPS	Urinary Bisphenol S (ug/L)	svi	1.53545	1.38736	1.69935	0.428825	0.327404	0.530245	0.0018036	NA	605	0.0517451	8.28726	3.60013	Personal Care & Consumer Product Compounds
URXBPS	Urinary Bisphenol S (ug/L)	RIDAGEYR	1.08547	1.05514	1.11668	0.0820154	0.0536738	0.110357	0.00815321	NA	605	0.01446	5.6719	3.32777	Personal Care & Consumer Product Compounds
URXBPS	Urinary Bisphenol S (ug/L)	RIAGENDRFemale	0.701323	0.473834	1.03803	-0.354787	-0.746897	0.0373233	0.165281	NA	605	0.200056	-1.77344	3.32243	Personal Care & Consumer Product Compounds
URXBPS	Urinary Bisphenol S (ug/L)	scale(log2(LBXCOT_imp))	1.29359	0.982304	1.70352	0.25742	-0.0178541	0.532694	0.147853	NA	605	0.140446	1.83288	3.63763	Personal Care & Consumer Product Compounds
URXBPS	Urinary Bisphenol S (ug/L)	smk_statusFormer smoker	0.75893	0.570368	1.00983	-0.275846	-0.561474	0.00978279	0.144003	NA	605	0.145729	-1.89287	3.39174	Personal Care & Consumer Product Compounds
URXBPS	Urinary Bisphenol S (ug/L)	smk_statusCurrent smoker	0.441292	0.153333	1.27003	-0.81805	-1.87514	0.239043	0.209488	NA	605	0.539333	-1.51678	3.70246	Personal Care & Consumer Product Compounds
URXBPS	Urinary Bisphenol S (ug/L)	scale(log2(URXUCR))	0.977069	0.781877	1.22099	-0.0231983	-0.246058	0.199661	0.850427	NA	605	0.113704	-0.204024	3.25721	Personal Care & Consumer Product Compounds
URXBPS	Urinary Bisphenol S (ug/L)	total_seafood_grp1-3	1.26087	0.797926	1.9924	0.231801	-0.225739	0.689342	0.392779	NA	605	0.233439	0.992984	3.05218	Personal Care & Consumer Product Compounds
URXBPS	Urinary Bisphenol S (ug/L)	total_seafood_grp4+	0.856726	0.614511	1.19441	-0.154637	-0.486928	0.177653	0.441713	NA	605	0.169536	-0.912122	2.47236	Personal Care & Consumer Product Compounds
URXMPB	Methyl paraben (ng/mL)	(Intercept)	0.000458632	8.04391e-05	0.00261494	-7.68726	-9.42801	-5.94651	1.22151e-07	NA	1134	0.888137	-8.65549	17.0136	Personal Care & Consumer Product Compounds
URXMPB	Methyl paraben (ng/mL)	scale(log2(chem_measure))	0.966821	0.839425	1.11355	-0.0337416	-0.175038	0.107555	0.646639	0.848713	1134	0.0720902	-0.468047	14.6492	Personal Care & Consumer Product Compounds
URXMPB	Methyl paraben (ng/mL)	svi	1.55221	1.44497	1.66742	0.439682	0.368087	0.511277	2.94581e-10	NA	1134	0.0365281	12.0368	18.7274	Personal Care & Consumer Product Compounds
URXMPB	Methyl paraben (ng/mL)	RIDAGEYR	1.07697	1.05395	1.1005	0.0741523	0.052542	0.0957626	4.18118e-06	NA	1134	0.0110257	6.72542	16.4796	Personal Care & Consumer Product Compounds
URXMPB	Methyl paraben (ng/mL)	RIAGENDRFemale	0.792081	0.605894	1.03548	-0.233092	-0.50105	0.0348673	0.109839	NA	1134	0.136714	-1.70496	14.2884	Personal Care & Consumer Product Compounds
URXMPB	Methyl paraben (ng/mL)	scale(log2(LBXCOT_imp))	1.12004	0.908331	1.38109	0.113364	-0.0961468	0.322875	0.302624	NA	1134	0.106893	1.06053	18.4016	Personal Care & Consumer Product Compounds
URXMPB	Methyl paraben (ng/mL)	smk_statusFormer smoker	0.901501	0.700666	1.1599	-0.103694	-0.355723	0.148335	0.430708	NA	1134	0.128586	-0.806416	17.6952	Personal Care & Consumer Product Compounds
URXMPB	Methyl paraben (ng/mL)	smk_statusCurrent smoker	0.728767	0.346103	1.53452	-0.316401	-1.06102	0.428218	0.417063	NA	1134	0.379908	-0.832836	16.1782	Personal Care & Consumer Product Compounds
URXMPB	Methyl paraben (ng/mL)	scale(log2(URXUCR))	0.939177	0.765206	1.1527	-0.0627518	-0.26761	0.142106	0.556093	NA	1134	0.10452	-0.600384	17.1696	Personal Care & Consumer Product Compounds
URXMPB	Methyl paraben (ng/mL)	total_seafood_grp1-3	1.06928	0.785497	1.45559	0.0669868	-0.241439	0.375412	0.677872	NA	1134	0.15736	0.425692	11.9931	Personal Care & Consumer Product Compounds
URXMPB	Methyl paraben (ng/mL)	total_seafood_grp4+	0.810196	0.655356	1.00162	-0.210479	-0.422577	0.00161951	0.0716094	NA	1134	0.108213	-1.94503	14.3677	Personal Care & Consumer Product Compounds
URXMPB	Methyl paraben (ng/mL)	cycle2013-2014	0.912904	0.696632	1.19632	-0.0911249	-0.361498	0.179248	0.516958	NA	1134	0.137946	-0.660586	18.6436	Personal Care & Consumer Product Compounds
URXNO3	Urinary nitrate (ng/mL)	(Intercept)	0.000731711	0.000115194	0.00464782	-7.22012	-9.06889	-5.37136	4.2546e-06	NA	1077	0.943249	-7.65452	12.6589	Personal Care & Consumer Product Compounds
URXNO3	Urinary nitrate (ng/mL)	scale(log2(chem_measure))	0.978141	0.846842	1.1298	-0.0221015	-0.166241	0.122038	0.767961	0.889225	1077	0.0735407	-0.300535	14.7594	Personal Care & Consumer Product Compounds
URXNO3	Urinary nitrate (ng/mL)	svi	1.5788	1.48936	1.67362	0.456668	0.398348	0.514987	3.44893e-12	NA	1077	0.0297548	15.3477	19.0742	Personal Care & Consumer Product Compounds
URXNO3	Urinary nitrate (ng/mL)	RIDAGEYR	1.07137	1.0469	1.09641	0.0689355	0.0458316	0.0920394	7.9568e-05	NA	1077	0.0117877	5.84809	11.9638	Personal Care & Consumer Product Compounds
URXNO3	Urinary nitrate (ng/mL)	RIAGENDRFemale	0.737163	0.56778	0.957077	-0.304947	-0.566022	-0.0438716	0.0349259	NA	1077	0.133202	-2.28936	17.2483	Personal Care & Consumer Product Compounds
URXNO3	Urinary nitrate (ng/mL)	scale(log2(LBXCOT_imp))	1.19216	1.03759	1.36975	0.175765	0.0369016	0.314628	0.0253899	NA	1077	0.0708485	2.48085	15.0654	Personal Care & Consumer Product Compounds
URXNO3	Urinary nitrate (ng/mL)	smk_statusFormer smoker	1.02455	0.784421	1.3382	0.0242573	-0.242809	0.291324	0.860636	NA	1077	0.136259	0.178024	18.5253	Personal Care & Consumer Product Compounds
URXNO3	Urinary nitrate (ng/mL)	smk_statusCurrent smoker	0.684917	0.402474	1.16557	-0.378458	-0.910125	0.153209	0.187481	NA	1077	0.271259	-1.39519	12.3813	Personal Care & Consumer Product Compounds
URXNO3	Urinary nitrate (ng/mL)	scale(log2(URXUCR))	0.977216	0.805808	1.18509	-0.0230472	-0.215909	0.169815	0.817446	NA	1077	0.098399	-0.234222	18.0725	Personal Care & Consumer Product Compounds
URXNO3	Urinary nitrate (ng/mL)	total_seafood_grp1-3	0.91589	0.689722	1.21622	-0.0878588	-0.371467	0.195749	0.556155	NA	1077	0.144698	-0.607188	10.9073	Personal Care & Consumer Product Compounds
URXNO3	Urinary nitrate (ng/mL)	total_seafood_grp4+	0.640394	0.49837	0.82289	-0.445672	-0.696412	-0.194933	0.00345845	NA	1077	0.127928	-3.48377	14.5825	Personal Care & Consumer Product Compounds
URXNO3	Urinary nitrate (ng/mL)	cycle2013-2014	1.02554	0.787693	1.33521	0.0252188	-0.238647	0.289085	0.853607	NA	1077	0.134626	0.187326	17.1253	Personal Care & Consumer Product Compounds
URXPPB	Propyl paraben (ng/mL)	(Intercept)	0.000465763	8.16302e-05	0.00265753	-7.67183	-9.41331	-5.93036	1.34309e-07	NA	1134	0.888509	-8.63451	16.8811	Personal Care & Consumer Product Compounds
URXPPB	Propyl paraben (ng/mL)	scale(log2(chem_measure))	0.983237	0.847625	1.14055	-0.0169049	-0.165316	0.131507	0.826089	0.934116	1134	0.0757202	-0.223255	16.4305	Personal Care & Consumer Product Compounds
URXPPB	Propyl paraben (ng/mL)	svi	1.55203	1.4444	1.66769	0.439565	0.367692	0.511437	3.10374e-10	NA	1134	0.0366696	11.9872	18.7528	Personal Care & Consumer Product Compounds
URXPPB	Propyl paraben (ng/mL)	RIDAGEYR	1.07696	1.05388	1.10055	0.074144	0.05248	0.095808	4.38532e-06	NA	1134	0.0110531	6.70801	16.4294	Personal Care & Consumer Product Compounds
URXPPB	Propyl paraben (ng/mL)	RIAGENDRFemale	0.783228	0.594613	1.03167	-0.244331	-0.519845	0.0311823	0.102793	NA	1134	0.140568	-1.73817	14.9022	Personal Care & Consumer Product Compounds
URXPPB	Propyl paraben (ng/mL)	scale(log2(LBXCOT_imp))	1.12275	0.908637	1.38732	0.115784	-0.0958098	0.327377	0.2973	NA	1134	0.107956	1.07251	18.4774	Personal Care & Consumer Product Compounds
URXPPB	Propyl paraben (ng/mL)	smk_statusFormer smoker	0.899265	0.6987	1.1574	-0.106177	-0.358534	0.146179	0.420645	NA	1134	0.128753	-0.824658	17.5319	Personal Care & Consumer Product Compounds
URXPPB	Propyl paraben (ng/mL)	smk_statusCurrent smoker	0.722091	0.339787	1.53454	-0.325604	-1.07944	0.428228	0.409352	NA	1134	0.384608	-0.846586	16.4788	Personal Care & Consumer Product Compounds
URXPPB	Propyl paraben (ng/mL)	scale(log2(URXUCR))	0.933053	0.761411	1.14339	-0.0692929	-0.272582	0.133996	0.51294	NA	1134	0.103719	-0.668084	17.2112	Personal Care & Consumer Product Compounds
URXPPB	Propyl paraben (ng/mL)	total_seafood_grp1-3	1.06712	0.78462	1.45132	0.0649601	-0.242555	0.372476	0.686204	NA	1134	0.156896	0.414033	11.9166	Personal Care & Consumer Product Compounds
URXPPB	Propyl paraben (ng/mL)	total_seafood_grp4+	0.806838	0.652358	0.997899	-0.214633	-0.427162	-0.00210304	0.0671482	NA	1134	0.108433	-1.97939	14.451	Personal Care & Consumer Product Compounds
URXPPB	Propyl paraben (ng/mL)	cycle2013-2014	0.908488	0.693706	1.18977	-0.0959731	-0.365707	0.173761	0.494242	NA	1134	0.137619	-0.697381	18.488	Personal Care & Consumer Product Compounds
URXTRS	Urinary Triclosan (ng/mL)	(Intercept)	0.000508033	8.7612e-05	0.00294591	-7.58496	-9.34259	-5.82734	2.03798e-07	NA	1134	0.896749	-8.45829	16.59	Personal Care & Consumer Product Compounds
URXTRS	Urinary Triclosan (ng/mL)	scale(log2(chem_measure))	0.893528	0.761505	1.04844	-0.112578	-0.272458	0.0473018	0.184363	0.701828	1134	0.0815714	-1.38012	18.0975	Personal Care & Consumer Product Compounds
URXTRS	Urinary Triclosan (ng/mL)	svi	1.53963	1.4253	1.66313	0.431542	0.354383	0.508701	1.34071e-09	NA	1134	0.0393669	10.962	18.776	Personal Care & Consumer Product Compounds
URXTRS	Urinary Triclosan (ng/mL)	RIDAGEYR	1.07604	1.05314	1.09943	0.0732872	0.0517804	0.0947941	4.78113e-06	NA	1134	0.0109729	6.67893	16.3234	Personal Care & Consumer Product Compounds
URXTRS	Urinary Triclosan (ng/mL)	RIAGENDRFemale	0.784208	0.609824	1.00846	-0.243081	-0.494584	0.00842215	0.0810975	NA	1134	0.128318	-1.89437	12.7415	Personal Care & Consumer Product Compounds
URXTRS	Urinary Triclosan (ng/mL)	scale(log2(LBXCOT_imp))	1.11189	0.907154	1.36282	0.106057	-0.0974433	0.309558	0.320426	NA	1134	0.103827	1.02148	18.1815	Personal Care & Consumer Product Compounds
URXTRS	Urinary Triclosan (ng/mL)	smk_statusFormer smoker	0.913354	0.71391	1.16852	-0.0906314	-0.336999	0.155736	0.480721	NA	1134	0.125698	-0.721026	16.9494	Personal Care & Consumer Product Compounds
URXTRS	Urinary Triclosan (ng/mL)	smk_statusCurrent smoker	0.711959	0.344237	1.47249	-0.339735	-1.06642	0.386955	0.372655	NA	1134	0.37076	-0.916319	16.5561	Personal Care & Consumer Product Compounds
URXTRS	Urinary Triclosan (ng/mL)	scale(log2(URXUCR))	0.954823	0.790568	1.1532	-0.0462294	-0.235004	0.142545	0.637362	NA	1134	0.0963135	-0.479989	16.9764	Personal Care & Consumer Product Compounds
URXTRS	Urinary Triclosan (ng/mL)	total_seafood_grp1-3	1.07046	0.792261	1.44635	0.0680908	-0.232864	0.369046	0.665832	NA	1134	0.153548	0.443449	11.2723	Personal Care & Consumer Product Compounds
URXTRS	Urinary Triclosan (ng/mL)	total_seafood_grp4+	0.809367	0.655081	0.999991	-0.211502	-0.422996	-8.58522e-06	0.0699834	NA	1134	0.107905	-1.96008	14.1496	Personal Care & Consumer Product Compounds
URXTRS	Urinary Triclosan (ng/mL)	cycle2013-2014	0.884174	0.670625	1.16572	-0.123102	-0.399545	0.153342	0.394	NA	1134	0.141043	-0.872798	18.4353	Personal Care & Consumer Product Compounds
URXUP8	Perchlorate, urine (ng/mL)	(Intercept)	0.000678917	0.000104635	0.00440511	-7.29501	-9.16503	-5.42499	3.82802e-06	NA	1077	0.954092	-7.64602	12.9038	Personal Care & Consumer Product Compounds
URXUP8	Perchlorate, urine (ng/mL)	scale(log2(chem_measure))	1.09369	0.922796	1.29624	0.0895597	-0.0803468	0.259466	0.315705	0.746149	1077	0.086687	1.03314	17.3759	Personal Care & Consumer Product Compounds
URXUP8	Perchlorate, urine (ng/mL)	svi	1.58821	1.49378	1.68862	0.462609	0.401309	0.523909	6.19346e-12	NA	1077	0.0312754	14.7914	19.1551	Personal Care & Consumer Product Compounds
URXUP8	Perchlorate, urine (ng/mL)	RIDAGEYR	1.07203	1.04764	1.097	0.0695563	0.0465355	0.0925771	5.91548e-05	NA	1077	0.0117453	5.92204	12.5083	Personal Care & Consumer Product Compounds
URXUP8	Perchlorate, urine (ng/mL)	RIAGENDRFemale	0.730124	0.561746	0.948972	-0.314541	-0.576705	-0.0523759	0.0308787	NA	1077	0.133758	-2.35157	17.1738	Personal Care & Consumer Product Compounds
URXUP8	Perchlorate, urine (ng/mL)	scale(log2(LBXCOT_imp))	1.19021	1.03431	1.36961	0.17413	0.0337377	0.314523	0.0275728	NA	1077	0.071629	2.43101	15.5445	Personal Care & Consumer Product Compounds
URXUP8	Perchlorate, urine (ng/mL)	smk_statusFormer smoker	1.03024	0.784627	1.35272	0.029787	-0.242547	0.302121	0.832616	NA	1077	0.138946	0.214379	18.349	Personal Care & Consumer Product Compounds
URXUP8	Perchlorate, urine (ng/mL)	smk_statusCurrent smoker	0.706563	0.420779	1.18644	-0.347343	-0.865646	0.170961	0.211877	NA	1077	0.264441	-1.3135	12.9116	Personal Care & Consumer Product Compounds
URXUP8	Perchlorate, urine (ng/mL)	scale(log2(URXUCR))	0.927189	0.791709	1.08585	-0.0755981	-0.233561	0.0823649	0.360435	NA	1077	0.0805934	-0.938019	18.3237	Personal Care & Consumer Product Compounds
URXUP8	Perchlorate, urine (ng/mL)	total_seafood_grp1-3	0.926512	0.695053	1.23505	-0.0763279	-0.363768	0.211112	0.613025	NA	1077	0.146653	-0.520466	11.031	Personal Care & Consumer Product Compounds
URXUP8	Perchlorate, urine (ng/mL)	total_seafood_grp4+	0.647733	0.504064	0.83235	-0.434277	-0.685052	-0.183502	0.00405102	NA	1077	0.127946	-3.39421	14.861	Personal Care & Consumer Product Compounds
URXUP8	Perchlorate, urine (ng/mL)	cycle2013-2014	1.02633	0.784014	1.34353	0.0259853	-0.243328	0.295299	0.852247	NA	1077	0.137405	0.189115	16.9619	Personal Care & Consumer Product Compounds
LBXBHCLA	Beta-hexachlorocyclohexane Lipid Adj (ng/g)	(Intercept)	0.00780953	0.00135195	0.0451117	-4.85241	-6.60621	-3.09861	0.0119013	NA	459	0.894795	-5.42293	3.03858	Pesticides
LBXBHCLA	Beta-hexachlorocyclohexane Lipid Adj (ng/g)	scale(log2(chem_measure))	1.04238	0.80866	1.34366	0.0415084	-0.212377	0.295394	0.769879	0.889225	459	0.129533	0.320446	2.96565	Pesticides
LBXBHCLA	Beta-hexachlorocyclohexane Lipid Adj (ng/g)	svi	1.43156	1.30602	1.56916	0.358762	0.266982	0.450542	0.00253199	NA	459	0.0468266	7.66149	3.53574	Pesticides
LBXBHCLA	Beta-hexachlorocyclohexane Lipid Adj (ng/g)	RIDAGEYR	1.04498	1.02476	1.06559	0.043993	0.0244596	0.0635265	0.0196883	NA	459	0.00996606	4.41429	3.13367	Pesticides
LBXBHCLA	Beta-hexachlorocyclohexane Lipid Adj (ng/g)	RIAGENDRFemale	0.766286	0.537874	1.09169	-0.2662	-0.620131	0.08773	0.229809	NA	459	0.180577	-1.47417	3.26148	Pesticides
LBXBHCLA	Beta-hexachlorocyclohexane Lipid Adj (ng/g)	scale(log2(LBXCOT_imp))	1.15929	1.0573	1.27113	0.147811	0.0557141	0.239908	0.0482411	NA	459	0.0469882	3.1457	3.14453	Pesticides
LBXBHCLA	Beta-hexachlorocyclohexane Lipid Adj (ng/g)	smk_statusFormer smoker	0.968026	0.680133	1.37778	-0.0324968	-0.385466	0.320473	0.867676	NA	459	0.180087	-0.180451	3.18498	Pesticides
LBXBHCLA	Beta-hexachlorocyclohexane Lipid Adj (ng/g)	smk_statusCurrent smoker	0.472549	0.287249	0.777384	-0.749613	-1.2474	-0.251821	0.0514201	NA	459	0.253975	-2.95152	3.39396	Pesticides
LBXBHCLA	Beta-hexachlorocyclohexane Lipid Adj (ng/g)	total_seafood_grp1-3	0.813647	0.513974	1.28804	-0.206229	-0.665583	0.253125	0.442979	NA	459	0.234364	-0.87995	3.03588	Pesticides
LBXBHCLA	Beta-hexachlorocyclohexane Lipid Adj (ng/g)	total_seafood_grp4+	0.799668	0.472772	1.3526	-0.223558	-0.749143	0.302026	0.457714	NA	459	0.268155	-0.83369	3.48832	Pesticides
LBXOXYLA	Oxychlordane Lipid Adj (ng/g)	(Intercept)	0.00381925	0.000256165	0.0569427	-5.5677	-8.26969	-2.86571	0.0727594	NA	380	1.37857	-4.03876	1.70549	Pesticides
LBXOXYLA	Oxychlordane Lipid Adj (ng/g)	scale(log2(chem_measure))	1.08257	0.849841	1.37904	0.0793401	-0.162705	0.321386	0.584096	0.833613	380	0.123493	0.642468	2.0825	Pesticides
LBXOXYLA	Oxychlordane Lipid Adj (ng/g)	svi	1.46981	1.29431	1.6691	0.385132	0.257981	0.512284	0.0167907	NA	380	0.0648732	5.9367	2.43427	Pesticides
LBXOXYLA	Oxychlordane Lipid Adj (ng/g)	RIDAGEYR	1.05075	1.01932	1.08314	0.0495005	0.0191367	0.0798644	0.0960581	NA	380	0.0154918	3.19528	1.82766	Pesticides
LBXOXYLA	Oxychlordane Lipid Adj (ng/g)	RIAGENDRFemale	0.680739	0.449487	1.03097	-0.384576	-0.799648	0.0304961	0.194662	NA	380	0.211771	-1.816	2.29189	Pesticides
LBXOXYLA	Oxychlordane Lipid Adj (ng/g)	scale(log2(LBXCOT_imp))	1.22742	1.10737	1.36048	0.204913	0.101985	0.30784	0.0418011	NA	380	0.052514	3.90206	2.48009	Pesticides
LBXOXYLA	Oxychlordane Lipid Adj (ng/g)	smk_statusFormer smoker	0.959821	0.670674	1.37363	-0.0410088	-0.399471	0.317454	0.845052	NA	380	0.182889	-0.224228	1.83395	Pesticides
LBXOXYLA	Oxychlordane Lipid Adj (ng/g)	smk_statusCurrent smoker	0.512818	0.30625	0.858717	-0.667834	-1.18335	-0.152316	0.1104	NA	380	0.26302	-2.5391	2.29528	Pesticides
LBXOXYLA	Oxychlordane Lipid Adj (ng/g)	total_seafood_grp1-3	0.997459	0.614727	1.61848	-0.00254383	-0.486577	0.481489	0.99297	NA	380	0.246956	-0.0103008	1.51617	Pesticides
LBXOXYLA	Oxychlordane Lipid Adj (ng/g)	total_seafood_grp4+	0.943721	0.582207	1.52971	-0.0579246	-0.54093	0.425081	0.833221	NA	380	0.246431	-0.235054	2.33342	Pesticides
LBXPDELA	p,p'-DDE Lipid Adj (ng/g)	(Intercept)	0.00715202	0.00133901	0.038201	-4.94036	-6.61583	-3.26489	0.0103435	NA	471	0.85483	-5.77935	2.99556	Pesticides
LBXPDELA	p,p'-DDE Lipid Adj (ng/g)	scale(log2(chem_measure))	0.999247	0.84491	1.18178	-0.000753123	-0.168525	0.167019	0.993457	0.995077	471	0.0855978	-0.00879839	3.51134	Pesticides
LBXPDELA	p,p'-DDE Lipid Adj (ng/g)	svi	1.4419	1.32107	1.57379	0.365965	0.278445	0.453486	0.00176823	NA	471	0.0446533	8.1957	3.65182	Pesticides
LBXPDELA	p,p'-DDE Lipid Adj (ng/g)	RIDAGEYR	1.04592	1.0256	1.06665	0.0448988	0.0252776	0.06452	0.0192978	NA	471	0.0100108	4.48504	3.09847	Pesticides
LBXPDELA	p,p'-DDE Lipid Adj (ng/g)	RIAGENDRFemale	0.790157	0.56377	1.10745	-0.235523	-0.573108	0.102061	0.253128	NA	471	0.172237	-1.36744	3.48001	Pesticides
LBXPDELA	p,p'-DDE Lipid Adj (ng/g)	scale(log2(LBXCOT_imp))	1.1398	1.0409	1.24809	0.130852	0.0400881	0.221615	0.0636509	NA	471	0.046308	2.82568	3.11204	Pesticides
LBXPDELA	p,p'-DDE Lipid Adj (ng/g)	smk_statusFormer smoker	0.975398	0.690695	1.37746	-0.0249094	-0.370057	0.320238	0.896531	NA	471	0.176096	-0.141454	2.98028	Pesticides
LBXPDELA	p,p'-DDE Lipid Adj (ng/g)	smk_statusCurrent smoker	0.534326	0.322977	0.883978	-0.626748	-1.13017	-0.123323	0.0831092	NA	471	0.25685	-2.44014	3.37004	Pesticides
LBXPDELA	p,p'-DDE Lipid Adj (ng/g)	total_seafood_grp1-3	0.794522	0.505103	1.24977	-0.230015	-0.682992	0.222962	0.391214	NA	471	0.231111	-0.995258	3.08117	Pesticides
LBXPDELA	p,p'-DDE Lipid Adj (ng/g)	total_seafood_grp4+	0.782644	0.472097	1.29747	-0.245077	-0.750571	0.260417	0.40363	NA	471	0.257905	-0.950262	3.45332	Pesticides
LBXTNALA	Trans-nonachlor Lipid Adj (ng/g)	(Intercept)	0.00940408	0.00149524	0.0591455	-4.66661	-6.50547	-2.82775	0.0199122	NA	466	0.938193	-4.97404	2.7027	Pesticides
LBXTNALA	Trans-nonachlor Lipid Adj (ng/g)	scale(log2(chem_measure))	1.10557	0.899049	1.35952	0.100358	-0.106418	0.307133	0.407529	0.792409	466	0.105498	0.951279	3.20597	Pesticides
LBXTNALA	Trans-nonachlor Lipid Adj (ng/g)	svi	1.41921	1.29439	1.55607	0.350103	0.258043	0.442163	0.00252048	NA	466	0.0469693	7.45387	3.62854	Pesticides
LBXTNALA	Trans-nonachlor Lipid Adj (ng/g)	RIDAGEYR	1.04292	1.02132	1.06498	0.0420245	0.0210927	0.0629563	0.0334948	NA	466	0.0106795	3.93506	2.78236	Pesticides
LBXTNALA	Trans-nonachlor Lipid Adj (ng/g)	RIAGENDRFemale	0.772149	0.56179	1.06128	-0.258578	-0.576628	0.0594721	0.198893	NA	466	0.16227	-1.5935	3.38776	Pesticides
LBXTNALA	Trans-nonachlor Lipid Adj (ng/g)	scale(log2(LBXCOT_imp))	1.11897	1.00615	1.24444	0.112406	0.00612743	0.218685	0.118625	NA	466	0.054224	2.073	3.42024	Pesticides
LBXTNALA	Trans-nonachlor Lipid Adj (ng/g)	smk_statusFormer smoker	0.969258	0.690144	1.36126	-0.0312241	-0.370855	0.308407	0.868692	NA	466	0.173281	-0.180193	2.94309	Pesticides
LBXTNALA	Trans-nonachlor Lipid Adj (ng/g)	smk_statusCurrent smoker	0.554192	0.330393	0.929585	-0.590244	-1.10747	-0.0730171	0.09912	NA	466	0.263891	-2.23669	3.47414	Pesticides
LBXTNALA	Trans-nonachlor Lipid Adj (ng/g)	total_seafood_grp1-3	0.780297	0.487739	1.24834	-0.248081	-0.717974	0.221811	0.377797	NA	466	0.239741	-1.03479	2.95988	Pesticides
LBXTNALA	Trans-nonachlor Lipid Adj (ng/g)	total_seafood_grp4+	0.761144	0.452128	1.28136	-0.272933	-0.79379	0.247924	0.371877	NA	466	0.265743	-1.02705	3.39751	Pesticides
URX14D	2,5-dichlorophenol (ug/L)	(Intercept)	0.000481885	8.17528e-05	0.00284043	-7.63781	-9.41181	-5.8638	1.92551e-07	NA	1134	0.905105	-8.43859	16.7872	Pesticides
URX14D	2,5-dichlorophenol (ug/L)	scale(log2(chem_measure))	1.12568	0.984051	1.2877	0.11839	-0.0160773	0.252858	0.100825	0.701828	1134	0.068606	1.72566	18.7807	Pesticides
URX14D	2,5-dichlorophenol (ug/L)	svi	1.53605	1.42626	1.65429	0.429215	0.355059	0.503372	7.69491e-10	NA	1134	0.0378349	11.3444	18.7628	Pesticides
URX14D	2,5-dichlorophenol (ug/L)	RIDAGEYR	1.0769	1.05367	1.10063	0.0740834	0.0522803	0.0958866	4.7194e-06	NA	1134	0.0111241	6.65976	16.4777	Pesticides
URX14D	2,5-dichlorophenol (ug/L)	RIAGENDRFemale	0.754969	0.578872	0.984636	-0.281079	-0.546674	-0.0154837	0.0581501	NA	1134	0.135508	-2.07426	13.2054	Pesticides
URX14D	2,5-dichlorophenol (ug/L)	scale(log2(LBXCOT_imp))	1.11126	0.912582	1.35318	0.105491	-0.0914776	0.302459	0.307527	NA	1134	0.100494	1.04972	18.2806	Pesticides
URX14D	2,5-dichlorophenol (ug/L)	smk_statusFormer smoker	0.914503	0.709381	1.17894	-0.0893751	-0.343363	0.164613	0.49945	NA	1134	0.129586	-0.689699	17.4562	Pesticides
URX14D	2,5-dichlorophenol (ug/L)	smk_statusCurrent smoker	0.743414	0.361672	1.52808	-0.296503	-1.01702	0.424011	0.431326	NA	1134	0.367609	-0.806571	16.5891	Pesticides
URX14D	2,5-dichlorophenol (ug/L)	scale(log2(URXUCR))	0.895751	0.732197	1.09584	-0.110093	-0.311705	0.0915185	0.299336	NA	1134	0.102863	-1.07029	17.1332	Pesticides
URX14D	2,5-dichlorophenol (ug/L)	total_seafood_grp1-3	1.0647	0.780638	1.45212	0.0626899	-0.247643	0.373023	0.698845	NA	1134	0.158333	0.395937	12.4655	Pesticides
URX14D	2,5-dichlorophenol (ug/L)	total_seafood_grp4+	0.799287	0.645941	0.989038	-0.224035	-0.437047	-0.0110226	0.0563208	NA	1134	0.10868	-2.06142	15.614	Pesticides
URX14D	2,5-dichlorophenol (ug/L)	cycle2013-2014	0.940483	0.719364	1.22957	-0.0613615	-0.329388	0.206664	0.658903	NA	1134	0.136748	-0.44872	18.2972	Pesticides
URX24D	2,4-D (ug/L)	(Intercept)	0.000215945	4.36843e-05	0.00106748	-8.44049	-10.0385	-6.84245	3.86323e-09	NA	1047	0.815324	-10.3523	18.5414	Pesticides
URX24D	2,4-D (ug/L)	scale(log2(chem_measure))	1.019	0.854234	1.21555	0.0188252	-0.15755	0.195201	0.836531	0.938702	1047	0.0899875	0.209198	18.9131	Pesticides
URX24D	2,4-D (ug/L)	svi	1.54387	1.43203	1.66445	0.434294	0.35909	0.509498	1.01182e-09	NA	1047	0.0383694	11.3187	18.3811	Pesticides
URX24D	2,4-D (ug/L)	RIDAGEYR	1.08648	1.06603	1.10732	0.082945	0.0639436	0.101946	8.21963e-08	NA	1047	0.0096946	8.5558	18.2866	Pesticides
URX24D	2,4-D (ug/L)	RIAGENDRFemale	0.77214	0.57025	1.04551	-0.258589	-0.561681	0.0445026	0.111001	NA	1047	0.154639	-1.67222	18.848	Pesticides
URX24D	2,4-D (ug/L)	scale(log2(LBXCOT_imp))	1.15209	0.954021	1.39128	0.141576	-0.0470695	0.330222	0.16074	NA	1047	0.0962479	1.47096	15.9631	Pesticides
URX24D	2,4-D (ug/L)	smk_statusFormer smoker	1.02864	0.801315	1.32045	0.0282373	-0.221501	0.277976	0.827117	NA	1047	0.127418	0.221612	17.9546	Pesticides
URX24D	2,4-D (ug/L)	smk_statusCurrent smoker	0.867729	0.511643	1.47164	-0.141876	-0.670129	0.386376	0.605155	NA	1047	0.269517	-0.52641	17.6534	Pesticides
URX24D	2,4-D (ug/L)	scale(log2(URXUCR))	1.02914	0.893539	1.18531	0.0287208	-0.112566	0.170007	0.694991	NA	1047	0.0720849	0.398431	18.0305	Pesticides
URX24D	2,4-D (ug/L)	total_seafood_grp1-3	1.05937	0.786869	1.42623	0.0576714	-0.239694	0.355037	0.708717	NA	1047	0.151717	0.380125	16.4466	Pesticides
URX24D	2,4-D (ug/L)	total_seafood_grp4+	0.723774	0.549885	0.952651	-0.323276	-0.598045	-0.0485068	0.0346567	NA	1047	0.140188	-2.30601	16.1941	Pesticides
URX24D	2,4-D (ug/L)	cycle2013-2014	1.11937	0.908893	1.37859	0.112767	-0.0955277	0.321062	0.302149	NA	1047	0.106273	1.06111	18.7056	Pesticides
URXCPM	3,5,6-trichloropyridinol (ug/L)	(Intercept)	0.0001605	1.21807e-05	0.00211483	-8.73722	-11.3157	-6.15878	0.00351616	NA	545	1.31553	-6.6416	3.69519	Pesticides
URXCPM	3,5,6-trichloropyridinol (ug/L)	scale(log2(chem_measure))	0.971643	0.724671	1.30278	-0.028767	-0.322037	0.264503	0.857678	0.946232	545	0.149628	-0.192258	3.67962	Pesticides
URXCPM	3,5,6-trichloropyridinol (ug/L)	svi	1.48818	1.33091	1.66404	0.397554	0.28586	0.509248	0.00294049	NA	545	0.0569867	6.97626	3.70368	Pesticides
URXCPM	3,5,6-trichloropyridinol (ug/L)	RIDAGEYR	1.09346	1.06332	1.12446	0.089349	0.061397	0.117301	0.00448851	NA	545	0.0142612	6.26518	3.64622	Pesticides
URXCPM	3,5,6-trichloropyridinol (ug/L)	RIAGENDRFemale	0.811546	0.497427	1.32403	-0.208814	-0.698307	0.280679	0.453938	NA	545	0.249741	-0.836119	3.67932	Pesticides
URXCPM	3,5,6-trichloropyridinol (ug/L)	scale(log2(LBXCOT_imp))	1.09372	0.845836	1.41424	0.0895808	-0.167429	0.346591	0.539116	NA	545	0.131128	0.683157	3.32353	Pesticides
URXCPM	3,5,6-trichloropyridinol (ug/L)	smk_statusFormer smoker	1.18949	0.801094	1.7662	0.173527	-0.221777	0.568831	0.445707	NA	545	0.201686	0.860382	3.41879	Pesticides
URXCPM	3,5,6-trichloropyridinol (ug/L)	smk_statusCurrent smoker	1.0781	0.58793	1.97695	0.0752028	-0.531148	0.681553	0.823144	NA	545	0.309363	0.243089	3.09866	Pesticides
URXCPM	3,5,6-trichloropyridinol (ug/L)	scale(log2(URXUCR))	1.08722	0.861906	1.37143	0.0836236	-0.148609	0.315856	0.524206	NA	545	0.118486	0.705768	3.52075	Pesticides
URXCPM	3,5,6-trichloropyridinol (ug/L)	total_seafood_grp1-3	0.895337	0.608606	1.31715	-0.110555	-0.496583	0.275473	0.610964	NA	545	0.196953	-0.561329	3.25079	Pesticides
URXCPM	3,5,6-trichloropyridinol (ug/L)	total_seafood_grp4+	0.736238	0.515438	1.05162	-0.306202	-0.662738	0.0503336	0.174579	NA	545	0.181906	-1.6833	3.6422	Pesticides
URXDCB	2,4-dichlorophenol (ug/L)	(Intercept)	0.000484228	8.15184e-05	0.00287636	-7.63295	-9.41468	-5.85123	1.95975e-07	NA	1134	0.909044	-8.39668	16.9019	Pesticides
URXDCB	2,4-dichlorophenol (ug/L)	scale(log2(chem_measure))	1.09621	0.954103	1.25948	0.0918563	-0.0469832	0.230696	0.21077	0.701828	1134	0.0708365	1.29674	18.3746	Pesticides
URXDCB	2,4-dichlorophenol (ug/L)	svi	1.54754	1.44065	1.66236	0.436665	0.365095	0.508235	3.2903e-10	NA	1134	0.0365153	11.9584	18.725	Pesticides
URXDCB	2,4-dichlorophenol (ug/L)	RIDAGEYR	1.07668	1.05309	1.1008	0.0738864	0.0517312	0.0960415	5.71647e-06	NA	1134	0.0113036	6.53652	16.5983	Pesticides
URXDCB	2,4-dichlorophenol (ug/L)	RIAGENDRFemale	0.748906	0.574624	0.976046	-0.289142	-0.554039	-0.0242458	0.051267	NA	1134	0.135151	-2.1394	13.454	Pesticides
URXDCB	2,4-dichlorophenol (ug/L)	scale(log2(LBXCOT_imp))	1.12416	0.91681	1.37841	0.117038	-0.0868555	0.320931	0.275044	NA	1134	0.104027	1.12507	18.3715	Pesticides
URXDCB	2,4-dichlorophenol (ug/L)	smk_statusFormer smoker	0.905762	0.700246	1.17159	-0.098979	-0.356324	0.158366	0.460912	NA	1134	0.131298	-0.753847	17.5922	Pesticides
URXDCB	2,4-dichlorophenol (ug/L)	smk_statusCurrent smoker	0.7214	0.348036	1.4953	-0.326562	-1.05545	0.402326	0.392385	NA	1134	0.371881	-0.878134	16.6262	Pesticides
URXDCB	2,4-dichlorophenol (ug/L)	scale(log2(URXUCR))	0.893362	0.727888	1.09645	-0.112764	-0.317608	0.0920806	0.295481	NA	1134	0.104512	-1.07895	17.232	Pesticides
URXDCB	2,4-dichlorophenol (ug/L)	total_seafood_grp1-3	1.06286	0.77805	1.45192	0.060962	-0.250965	0.372889	0.708143	NA	1134	0.159146	0.383056	12.4415	Pesticides
URXDCB	2,4-dichlorophenol (ug/L)	total_seafood_grp4+	0.803935	0.649651	0.994859	-0.218237	-0.43132	-0.00515403	0.0630416	NA	1134	0.108716	-2.00741	15.0254	Pesticides
URXDCB	2,4-dichlorophenol (ug/L)	cycle2013-2014	0.931089	0.713539	1.21497	-0.0714006	-0.337518	0.194717	0.605249	NA	1134	0.135774	-0.525877	18.4174	Pesticides
URXDEA	DEET acid (ug/L)	(Intercept)	0.000198791	4.35398e-05	0.000907621	-8.52326	-10.0418	-7.00468	1.49381e-09	NA	1050	0.774783	-11.0008	18.4977	Pesticides
URXDEA	DEET acid (ug/L)	scale(log2(chem_measure))	0.94836	0.834776	1.0774	-0.0530216	-0.180591	0.0745481	0.426142	0.800209	1050	0.0650866	-0.814632	17.6439	Pesticides
URXDEA	DEET acid (ug/L)	svi	1.54447	1.43436	1.66304	0.434681	0.360715	0.508646	9.00801e-10	NA	1050	0.0377373	11.5186	18.1193	Pesticides
URXDEA	DEET acid (ug/L)	RIDAGEYR	1.08789	1.06909	1.10703	0.0842433	0.0668034	0.101683	1.89104e-08	NA	1050	0.00889791	9.46776	18.1699	Pesticides
URXDEA	DEET acid (ug/L)	RIAGENDRFemale	0.774555	0.568143	1.05596	-0.255467	-0.565383	0.0544497	0.122794	NA	1050	0.158121	-1.61564	18.8398	Pesticides
URXDEA	DEET acid (ug/L)	scale(log2(LBXCOT_imp))	1.16576	0.97072	1.4	0.153377	-0.0297169	0.33647	0.120192	NA	1050	0.0934151	1.64188	15.9409	Pesticides
URXDEA	DEET acid (ug/L)	smk_statusFormer smoker	1.02489	0.803895	1.30663	0.0245831	-0.218286	0.267452	0.844957	NA	1050	0.123913	0.19839	18.0511	Pesticides
URXDEA	DEET acid (ug/L)	smk_statusCurrent smoker	0.831515	0.487689	1.41774	-0.184506	-0.718078	0.349065	0.506879	NA	1050	0.27223	-0.677757	17.3214	Pesticides
URXDEA	DEET acid (ug/L)	scale(log2(URXUCR))	1.04988	0.927884	1.18793	0.0486804	-0.0748482	0.172209	0.451222	NA	1050	0.0630248	0.772401	15.8778	Pesticides
URXDEA	DEET acid (ug/L)	total_seafood_grp1-3	1.05352	0.774357	1.43333	0.0521405	-0.255723	0.360004	0.744096	NA	1050	0.157073	0.331951	16.5376	Pesticides
URXDEA	DEET acid (ug/L)	total_seafood_grp4+	0.712913	0.542958	0.936068	-0.338396	-0.610724	-0.0660675	0.0267904	NA	1050	0.138943	-2.4355	16.188	Pesticides
URXDEA	DEET acid (ug/L)	cycle2013-2014	1.11554	0.90609	1.3734	0.109336	-0.0986163	0.317289	0.316026	NA	1050	0.106098	1.03052	18.5364	Pesticides
URXOP1	Dimethyl phosphate (ug/L)	(Intercept)	0.000416738	6.19704e-05	0.00280248	-7.78305	-9.68885	-5.87725	0.000466278	NA	493	0.972348	-8.00439	5.05697	Pesticides
URXOP1	Dimethyl phosphate (ug/L)	scale(log2(chem_measure))	1.20018	0.92339	1.55994	0.182472	-0.0797039	0.444648	0.227772	0.701828	493	0.133763	1.36414	5.28255	Pesticides
URXOP1	Dimethyl phosphate (ug/L)	svi	1.64531	1.47512	1.83514	0.497929	0.388737	0.60712	0.000243027	NA	493	0.0557099	8.93788	5.18027	Pesticides
URXOP1	Dimethyl phosphate (ug/L)	RIDAGEYR	1.07355	1.04762	1.10012	0.070972	0.0465248	0.0954193	0.0023964	NA	493	0.0124731	5.69001	4.96196	Pesticides
URXOP1	Dimethyl phosphate (ug/L)	RIAGENDRFemale	0.70555	0.491414	1.013	-0.348778	-0.710467	0.0129115	0.111353	NA	493	0.184535	-1.89003	5.57544	Pesticides
URXOP1	Dimethyl phosphate (ug/L)	scale(log2(LBXCOT_imp))	1.22309	0.897961	1.66595	0.201384	-0.107628	0.510396	0.256209	NA	493	0.157659	1.27734	5.13287	Pesticides
URXOP1	Dimethyl phosphate (ug/L)	smk_statusFormer smoker	1.00637	0.710105	1.42624	0.00634866	-0.342343	0.35504	0.972789	NA	493	0.177904	0.0356859	5.51473	Pesticides
URXOP1	Dimethyl phosphate (ug/L)	smk_statusCurrent smoker	0.690409	0.266237	1.79038	-0.370471	-1.32337	0.582429	0.478915	NA	493	0.486173	-0.762013	5.24247	Pesticides
URXOP1	Dimethyl phosphate (ug/L)	scale(log2(URXUCR))	0.936076	0.778301	1.12583	-0.0660588	-0.250642	0.118524	0.513821	NA	493	0.0941751	-0.701446	5.08486	Pesticides
URXOP1	Dimethyl phosphate (ug/L)	total_seafood_grp1-3	1.21905	0.836985	1.77552	0.198071	-0.17795	0.574093	0.347501	NA	493	0.191847	1.03244	5.19642	Pesticides
URXOP1	Dimethyl phosphate (ug/L)	total_seafood_grp4+	0.7049	0.481067	1.03288	-0.3497	-0.731748	0.0323489	0.144136	NA	493	0.194923	-1.79404	4.18161	Pesticides
URXOP2	Diethylphosphate (ug/L)	(Intercept)	0.000341373	5.1224e-05	0.00227502	-7.98253	-9.8793	-6.08577	0.000418562	NA	496	0.967739	-8.24865	5.02059	Pesticides
URXOP2	Diethylphosphate (ug/L)	scale(log2(chem_measure))	0.955693	0.78136	1.16892	-0.0453184	-0.24672	0.156083	0.676075	0.866016	496	0.102756	-0.44103	5.47246	Pesticides
URXOP2	Diethylphosphate (ug/L)	svi	1.59752	1.44703	1.76366	0.468453	0.369514	0.567393	0.0002205	NA	496	0.0504795	9.28008	5.09692	Pesticides
URXOP2	Diethylphosphate (ug/L)	RIDAGEYR	1.07864	1.05116	1.10684	0.0757022	0.0498934	0.101511	0.00220832	NA	496	0.0131678	5.74906	5.01701	Pesticides
URXOP2	Diethylphosphate (ug/L)	RIAGENDRFemale	0.752726	0.540612	1.04806	-0.284054	-0.615053	0.0469442	0.147409	NA	496	0.168877	-1.68202	5.56604	Pesticides
URXOP2	Diethylphosphate (ug/L)	scale(log2(LBXCOT_imp))	1.22263	0.916989	1.63013	0.201001	-0.0866602	0.488663	0.228353	NA	496	0.146766	1.36954	5.07236	Pesticides
URXOP2	Diethylphosphate (ug/L)	smk_statusFormer smoker	0.948161	0.663713	1.35452	-0.0532306	-0.409906	0.303445	0.78055	NA	496	0.181977	-0.292512	5.53347	Pesticides
URXOP2	Diethylphosphate (ug/L)	smk_statusCurrent smoker	0.632253	0.262817	1.521	-0.458466	-1.3363	0.419366	0.351903	NA	496	0.447873	-1.02365	5.1206	Pesticides
URXOP2	Diethylphosphate (ug/L)	scale(log2(URXUCR))	1.02141	0.796558	1.30973	0.0211846	-0.227455	0.269824	0.873318	NA	496	0.126857	0.166996	5.52226	Pesticides
URXOP2	Diethylphosphate (ug/L)	total_seafood_grp1-3	1.20176	0.81503	1.77199	0.183786	-0.204531	0.572103	0.393385	NA	496	0.198121	0.927646	5.36888	Pesticides
URXOP2	Diethylphosphate (ug/L)	total_seafood_grp4+	0.683748	0.458421	1.01983	-0.380166	-0.779968	0.0196348	0.134187	NA	496	0.20398	-1.86374	4.09286	Pesticides
URXOP3	Dimethyl thiophosphate (ug/L)	(Intercept)	0.000398618	6.39137e-05	0.0024861	-7.82751	-9.65798	-5.99704	0.00035624	NA	496	0.933913	-8.38141	5.10929	Pesticides
URXOP3	Dimethyl thiophosphate (ug/L)	scale(log2(chem_measure))	1.18387	0.99152	1.41353	0.168786	-0.00851581	0.346087	0.117873	0.701828	496	0.09046	1.86586	5.28895	Pesticides
URXOP3	Dimethyl thiophosphate (ug/L)	svi	1.62019	1.45496	1.8042	0.482546	0.374977	0.590115	0.00027926	NA	496	0.0548821	8.7924	5.12178	Pesticides
URXOP3	Dimethyl thiophosphate (ug/L)	RIDAGEYR	1.07593	1.04964	1.10289	0.0731882	0.0484428	0.0979335	0.00207075	NA	496	0.0126252	5.79699	5.05837	Pesticides
URXOP3	Dimethyl thiophosphate (ug/L)	RIAGENDRFemale	0.732165	0.525248	1.02059	-0.311749	-0.643884	0.0203857	0.119227	NA	496	0.169457	-1.8397	5.56813	Pesticides
URXOP3	Dimethyl thiophosphate (ug/L)	scale(log2(LBXCOT_imp))	1.23004	0.911333	1.6602	0.207046	-0.0928468	0.506939	0.234212	NA	496	0.153007	1.35318	4.97698	Pesticides
URXOP3	Dimethyl thiophosphate (ug/L)	smk_statusFormer smoker	0.964474	0.675775	1.37651	-0.0361725	-0.391895	0.319549	0.849157	NA	496	0.181491	-0.199308	5.52117	Pesticides
URXOP3	Dimethyl thiophosphate (ug/L)	smk_statusCurrent smoker	0.668626	0.279691	1.59841	-0.40253	-1.27407	0.469009	0.406818	NA	496	0.444663	-0.905248	5.00254	Pesticides
URXOP3	Dimethyl thiophosphate (ug/L)	scale(log2(URXUCR))	0.930769	0.778361	1.11302	-0.071744	-0.250565	0.107077	0.465233	NA	496	0.0912354	-0.786362	5.31893	Pesticides
URXOP3	Dimethyl thiophosphate (ug/L)	total_seafood_grp1-3	1.19463	0.810857	1.76003	0.177833	-0.209664	0.56533	0.407077	NA	496	0.197703	0.8995	5.34585	Pesticides
URXOP3	Dimethyl thiophosphate (ug/L)	total_seafood_grp4+	0.650346	0.434736	0.972889	-0.430251	-0.833017	-0.0274849	0.0976585	NA	496	0.205493	-2.09375	4.42868	Pesticides
URXOP4	Diethylthiophosphate (ug/L)	(Intercept)	0.000436126	6.76401e-05	0.00281203	-7.73758	-9.60131	-5.87385	0.000520705	NA	487	0.950882	-8.13726	4.85884	Pesticides
URXOP4	Diethylthiophosphate (ug/L)	scale(log2(chem_measure))	1.3271	1.14093	1.54364	0.282993	0.13184	0.434146	0.0133821	0.327862	487	0.0771188	3.66957	5.2214	Pesticides
URXOP4	Diethylthiophosphate (ug/L)	svi	1.62696	1.48477	1.78278	0.486716	0.395257	0.578175	0.000147708	NA	487	0.0466628	10.4305	4.95197	Pesticides
URXOP4	Diethylthiophosphate (ug/L)	RIDAGEYR	1.073	1.04519	1.10154	0.070454	0.0441988	0.0967092	0.00342335	NA	487	0.0133955	5.25953	4.93829	Pesticides
URXOP4	Diethylthiophosphate (ug/L)	RIAGENDRFemale	0.760059	0.536002	1.07778	-0.274359	-0.623617	0.0748989	0.178456	NA	487	0.178193	-1.53967	5.55666	Pesticides
URXOP4	Diethylthiophosphate (ug/L)	scale(log2(LBXCOT_imp))	1.21188	0.897069	1.63717	0.192174	-0.108622	0.492971	0.268004	NA	487	0.153468	1.25221	4.80336	Pesticides
URXOP4	Diethylthiophosphate (ug/L)	smk_statusFormer smoker	0.956631	0.66076	1.38499	-0.0443372	-0.414364	0.32569	0.822785	NA	487	0.188789	-0.23485	5.52449	Pesticides
URXOP4	Diethylthiophosphate (ug/L)	smk_statusCurrent smoker	0.75771	0.301284	1.90559	-0.277455	-1.1997	0.644793	0.582041	NA	487	0.470535	-0.589659	4.80668	Pesticides
URXOP4	Diethylthiophosphate (ug/L)	scale(log2(URXUCR))	0.896727	0.747576	1.07564	-0.109004	-0.290919	0.0729113	0.290847	NA	487	0.0928138	-1.17443	5.23678	Pesticides
URXOP4	Diethylthiophosphate (ug/L)	total_seafood_grp1-3	1.26747	0.843365	1.90484	0.237021	-0.170355	0.644397	0.301903	NA	487	0.207845	1.14037	5.43195	Pesticides
URXOP4	Diethylthiophosphate (ug/L)	total_seafood_grp4+	0.693083	0.47005	1.02194	-0.366606	-0.754917	0.0217055	0.131979	NA	487	0.198118	-1.85044	4.36066	Pesticides
URXOP5	Dimethyl dithiophosphate (ug/L)	(Intercept)	0.000329066	4.80912e-05	0.00225164	-8.01925	-9.94241	-6.09609	0.000460919	NA	498	0.981203	-8.17288	4.96507	Pesticides
URXOP5	Dimethyl dithiophosphate (ug/L)	scale(log2(chem_measure))	1.093	0.921521	1.29639	0.0889259	-0.0817293	0.259581	0.351157	0.762096	498	0.087069	1.02133	5.3352	Pesticides
URXOP5	Dimethyl dithiophosphate (ug/L)	svi	1.60952	1.45587	1.77938	0.475934	0.375601	0.576267	0.00020723	NA	498	0.0511902	9.29735	5.14729	Pesticides
URXOP5	Dimethyl dithiophosphate (ug/L)	RIDAGEYR	1.07895	1.05102	1.10762	0.0759874	0.0497653	0.102209	0.00242921	NA	498	0.0133786	5.67977	4.95327	Pesticides
URXOP5	Dimethyl dithiophosphate (ug/L)	RIAGENDRFemale	0.752587	0.538309	1.05216	-0.284239	-0.619322	0.0508445	0.151312	NA	498	0.170961	-1.6626	5.56514	Pesticides
URXOP5	Dimethyl dithiophosphate (ug/L)	scale(log2(LBXCOT_imp))	1.24068	0.929965	1.65521	0.21566	-0.0726079	0.503928	0.203184	NA	498	0.147075	1.46632	4.9376	Pesticides
URXOP5	Dimethyl dithiophosphate (ug/L)	smk_statusFormer smoker	0.93974	0.65462	1.34904	-0.0621521	-0.423701	0.299397	0.748584	NA	498	0.184464	-0.336934	5.52951	Pesticides
URXOP5	Dimethyl dithiophosphate (ug/L)	smk_statusCurrent smoker	0.641675	0.269943	1.52531	-0.443674	-1.30954	0.422197	0.360898	NA	498	0.441771	-1.00431	5.04988	Pesticides
URXOP5	Dimethyl dithiophosphate (ug/L)	scale(log2(URXUCR))	0.986497	0.822818	1.18274	-0.0135946	-0.195021	0.167832	0.888519	NA	498	0.0925643	-0.146866	5.44915	Pesticides
URXOP5	Dimethyl dithiophosphate (ug/L)	total_seafood_grp1-3	1.21361	0.819965	1.79623	0.193599	-0.198494	0.585692	0.375052	NA	498	0.200048	0.967766	5.3227	Pesticides
URXOP5	Dimethyl dithiophosphate (ug/L)	total_seafood_grp4+	0.668512	0.440341	1.01491	-0.402702	-0.820205	0.0148023	0.126124	NA	498	0.213012	-1.89051	4.3361	Pesticides
URXOPM	3-phenoxybenzoic acid (ug/L)	(Intercept)	0.000166248	4.02517e-05	0.000686638	-8.70203	-10.1204	-7.2837	4.14071e-10	NA	1047	0.723636	-12.0254	18.2419	Pesticides
URXOPM	3-phenoxybenzoic acid (ug/L)	scale(log2(chem_measure))	0.847804	0.739681	0.971731	-0.165106	-0.301536	-0.0286758	0.0289793	0.387269	1047	0.0696071	-2.37197	18.1026	Pesticides
URXOPM	3-phenoxybenzoic acid (ug/L)	svi	1.55167	1.44336	1.66811	0.439331	0.366972	0.511689	5.94266e-10	NA	1047	0.0369177	11.9003	17.9565	Pesticides
URXOPM	3-phenoxybenzoic acid (ug/L)	RIDAGEYR	1.08906	1.07127	1.10715	0.0853193	0.068846	0.101793	8.49018e-09	NA	1047	0.00840475	10.1513	17.6731	Pesticides
URXOPM	3-phenoxybenzoic acid (ug/L)	RIAGENDRFemale	0.794306	0.587045	1.07474	-0.230287	-0.532654	0.0720798	0.152049	NA	1047	0.154269	-1.49277	18.8483	Pesticides
URXOPM	3-phenoxybenzoic acid (ug/L)	scale(log2(LBXCOT_imp))	1.17019	0.992283	1.38	0.157168	-0.00774647	0.322082	0.0820575	NA	1047	0.08414	1.86793	14.5402	Pesticides
URXOPM	3-phenoxybenzoic acid (ug/L)	smk_statusFormer smoker	1.02932	0.798594	1.3267	0.0288973	-0.224903	0.282698	0.825962	NA	1047	0.12949	0.223162	17.7163	Pesticides
URXOPM	3-phenoxybenzoic acid (ug/L)	smk_statusCurrent smoker	0.841927	0.513749	1.37974	-0.172062	-0.666021	0.321898	0.50406	NA	1047	0.25202	-0.68273	16.8437	Pesticides
URXOPM	3-phenoxybenzoic acid (ug/L)	scale(log2(URXUCR))	1.09724	0.971595	1.23912	0.0927941	-0.0288158	0.214404	0.155282	NA	1047	0.0620459	1.49557	15.1662	Pesticides
URXOPM	3-phenoxybenzoic acid (ug/L)	total_seafood_grp1-3	1.10795	0.812985	1.50994	0.102513	-0.207042	0.412068	0.52544	NA	1047	0.157936	0.649076	16.1022	Pesticides
URXOPM	3-phenoxybenzoic acid (ug/L)	total_seafood_grp4+	0.765591	0.577219	1.01544	-0.267107	-0.549533	0.0153197	0.0811472	NA	1047	0.144095	-1.85368	17.0712	Pesticides
URXOPM	3-phenoxybenzoic acid (ug/L)	cycle2013-2014	1.13025	0.926098	1.3794	0.122437	-0.0767752	0.321648	0.243451	NA	1047	0.101639	1.20463	18.602	Pesticides
URXPAR	Paranitrophenol (ug/L)	(Intercept)	0.000193055	3.31158e-05	0.00112546	-8.55253	-10.3155	-6.78957	1.55044e-08	NA	1009	0.899472	-9.50839	18.438	Pesticides
URXPAR	Paranitrophenol (ug/L)	scale(log2(chem_measure))	1.03957	0.918321	1.17682	0.0388028	-0.0852078	0.162813	0.547011	0.833471	1009	0.0632707	0.613282	18.8708	Pesticides
URXPAR	Paranitrophenol (ug/L)	svi	1.54222	1.42435	1.66986	0.433226	0.353713	0.512739	2.56097e-09	NA	1009	0.0405681	10.679	18.3923	Pesticides
URXPAR	Paranitrophenol (ug/L)	RIDAGEYR	1.08762	1.06493	1.11081	0.0839962	0.0629051	0.105087	3.19156e-07	NA	1009	0.0107608	7.80579	18.2261	Pesticides
URXPAR	Paranitrophenol (ug/L)	RIAGENDRFemale	0.778865	0.586539	1.03426	-0.249917	-0.533516	0.0336821	0.100507	NA	1009	0.144693	-1.72722	18.8171	Pesticides
URXPAR	Paranitrophenol (ug/L)	scale(log2(LBXCOT_imp))	1.20416	0.986885	1.46926	0.185779	-0.0132013	0.384759	0.085577	NA	1009	0.10152	1.82996	16.3243	Pesticides
URXPAR	Paranitrophenol (ug/L)	smk_statusFormer smoker	1.0394	0.808731	1.33586	0.038644	-0.212289	0.289577	0.766375	NA	1009	0.128027	0.301842	17.2777	Pesticides
URXPAR	Paranitrophenol (ug/L)	smk_statusCurrent smoker	0.799503	0.455434	1.40351	-0.223765	-0.786504	0.338975	0.446281	NA	1009	0.287112	-0.779364	17.3265	Pesticides
URXPAR	Paranitrophenol (ug/L)	scale(log2(URXUCR))	1.02229	0.912165	1.14571	0.0220438	-0.0919349	0.136022	0.709449	NA	1009	0.0581524	0.379069	16.5724	Pesticides
URXPAR	Paranitrophenol (ug/L)	total_seafood_grp1-3	1.0699	0.767705	1.49106	0.0675677	-0.264349	0.399485	0.69481	NA	1009	0.169345	0.398993	17.1935	Pesticides
URXPAR	Paranitrophenol (ug/L)	total_seafood_grp4+	0.736629	0.553985	0.979488	-0.305671	-0.590618	-0.020725	0.0514891	NA	1009	0.145381	-2.10256	16.1928	Pesticides
URXPAR	Paranitrophenol (ug/L)	cycle2013-2014	1.14872	0.933834	1.41305	0.138647	-0.0684561	0.345749	0.205605	NA	1009	0.105665	1.31214	18.4029	Pesticides
SSBCEP	Bis(2-chloroethyl) phosphate (ug/L)	(Intercept)	0.000172166	3.00383e-05	0.000986777	-8.66705	-10.413	-6.92107	1.17943e-08	NA	963	0.890809	-9.72941	18.2756	Phosphate Flame Retardants (PFR)
SSBCEP	Bis(2-chloroethyl) phosphate (ug/L)	scale(log2(chem_measure))	0.955067	0.814465	1.11994	-0.0459739	-0.205223	0.113276	0.578147	0.833613	963	0.0812498	-0.565834	18.9468	Phosphate Flame Retardants (PFR)
SSBCEP	Bis(2-chloroethyl) phosphate (ug/L)	svi	1.55083	1.43978	1.67045	0.438792	0.364491	0.513092	6.75992e-10	NA	963	0.0379085	11.575	18.4435	Phosphate Flame Retardants (PFR)
SSBCEP	Bis(2-chloroethyl) phosphate (ug/L)	RIDAGEYR	1.08816	1.06636	1.11041	0.0844883	0.0642469	0.10473	1.75196e-07	NA	963	0.0103273	8.18111	18.0382	Phosphate Flame Retardants (PFR)
SSBCEP	Bis(2-chloroethyl) phosphate (ug/L)	RIAGENDRFemale	0.772587	0.552397	1.08055	-0.25801	-0.593489	0.0774686	0.148309	NA	963	0.171163	-1.5074	18.8231	Phosphate Flame Retardants (PFR)
SSBCEP	Bis(2-chloroethyl) phosphate (ug/L)	scale(log2(LBXCOT_imp))	1.16326	0.952009	1.42139	0.151229	-0.0491807	0.351638	0.157928	NA	963	0.10225	1.47901	16.5413	Phosphate Flame Retardants (PFR)
SSBCEP	Bis(2-chloroethyl) phosphate (ug/L)	smk_statusFormer smoker	1.07418	0.854336	1.35059	0.0715542	-0.157431	0.300539	0.547754	NA	963	0.116829	0.612469	18.3237	Phosphate Flame Retardants (PFR)
SSBCEP	Bis(2-chloroethyl) phosphate (ug/L)	smk_statusCurrent smoker	0.823219	0.465361	1.45627	-0.194533	-0.764942	0.375876	0.512442	NA	963	0.291025	-0.668442	17.7703	Phosphate Flame Retardants (PFR)
SSBCEP	Bis(2-chloroethyl) phosphate (ug/L)	scale(log2(URXUCR))	1.07302	0.950786	1.21097	0.0704768	-0.0504665	0.19142	0.267502	NA	963	0.0617058	1.14214	19.1124	Phosphate Flame Retardants (PFR)
SSBCEP	Bis(2-chloroethyl) phosphate (ug/L)	total_seafood_grp1-3	1.12989	0.832166	1.53412	0.122116	-0.183724	0.427956	0.444071	NA	963	0.156041	0.78259	17.9483	Phosphate Flame Retardants (PFR)
SSBCEP	Bis(2-chloroethyl) phosphate (ug/L)	total_seafood_grp4+	0.779603	0.587612	1.03432	-0.24897	-0.531689	0.0337483	0.10352	NA	963	0.144244	-1.72603	16.0644	Phosphate Flame Retardants (PFR)
SSBCEP	Bis(2-chloroethyl) phosphate (ug/L)	cycle2013-2014	1.12722	0.899313	1.41288	0.119754	-0.106124	0.345633	0.312076	NA	963	0.115244	1.03914	18.5787	Phosphate Flame Retardants (PFR)
SSBCPP	Bis(1-chloro-2-propyl) phosphate (ug/L)	(Intercept)	0.000160839	2.91684e-05	0.000886893	-8.73511	-10.4424	-7.02779	7.51354e-09	NA	963	0.871081	-10.0279	18.2412	Phosphate Flame Retardants (PFR)
SSBCPP	Bis(1-chloro-2-propyl) phosphate (ug/L)	scale(log2(chem_measure))	0.873025	0.752196	1.01326	-0.135791	-0.284758	0.0131766	0.0902251	0.701828	963	0.0760038	-1.78663	18.6945	Phosphate Flame Retardants (PFR)
SSBCPP	Bis(1-chloro-2-propyl) phosphate (ug/L)	svi	1.54202	1.43018	1.6626	0.433094	0.357803	0.508385	9.99726e-10	NA	963	0.0384139	11.2744	18.5031	Phosphate Flame Retardants (PFR)
SSBCPP	Bis(1-chloro-2-propyl) phosphate (ug/L)	RIDAGEYR	1.08924	1.06803	1.11088	0.085484	0.0658143	0.105154	1.00943e-07	NA	963	0.0100355	8.51812	17.958	Phosphate Flame Retardants (PFR)
SSBCPP	Bis(1-chloro-2-propyl) phosphate (ug/L)	RIAGENDRFemale	0.77798	0.55682	1.08698	-0.251054	-0.585514	0.0834062	0.15773	NA	963	0.170643	-1.47122	18.8486	Phosphate Flame Retardants (PFR)
SSBCPP	Bis(1-chloro-2-propyl) phosphate (ug/L)	scale(log2(LBXCOT_imp))	1.14779	0.937436	1.40535	0.137841	-0.0646073	0.340288	0.199784	NA	963	0.10329	1.3345	16.8592	Phosphate Flame Retardants (PFR)
SSBCPP	Bis(1-chloro-2-propyl) phosphate (ug/L)	smk_statusFormer smoker	1.08045	0.859298	1.35853	0.0773813	-0.151639	0.306402	0.516082	NA	963	0.116847	0.662245	18.2696	Phosphate Flame Retardants (PFR)
SSBCPP	Bis(1-chloro-2-propyl) phosphate (ug/L)	smk_statusCurrent smoker	0.843796	0.476817	1.49322	-0.169845	-0.740623	0.400933	0.567001	NA	963	0.291213	-0.583232	17.9303	Phosphate Flame Retardants (PFR)
SSBCPP	Bis(1-chloro-2-propyl) phosphate (ug/L)	scale(log2(URXUCR))	1.11101	0.982563	1.25624	0.105266	-0.0175911	0.228124	0.109648	NA	963	0.0626825	1.67936	18.773	Phosphate Flame Retardants (PFR)
SSBCPP	Bis(1-chloro-2-propyl) phosphate (ug/L)	total_seafood_grp1-3	1.11739	0.818452	1.52552	0.110997	-0.20034	0.422335	0.493777	NA	963	0.158846	0.698774	17.6922	Phosphate Flame Retardants (PFR)
SSBCPP	Bis(1-chloro-2-propyl) phosphate (ug/L)	total_seafood_grp4+	0.782811	0.590159	1.03835	-0.244864	-0.527364	0.0376353	0.108827	NA	963	0.144132	-1.69888	15.8937	Phosphate Flame Retardants (PFR)
SSBCPP	Bis(1-chloro-2-propyl) phosphate (ug/L)	cycle2013-2014	1.14291	0.909377	1.43641	0.133575	-0.094996	0.362146	0.266586	NA	963	0.116618	1.14541	18.5723	Phosphate Flame Retardants (PFR)
SSBDCPP	Bis(1,3-dichloro-2-propyl) phosphate (ug/L)	(Intercept)	0.000192923	3.46384e-05	0.00107451	-8.55322	-10.2705	-6.83589	1.10608e-08	NA	957	0.876188	-9.76185	18.3002	Phosphate Flame Retardants (PFR)
SSBDCPP	Bis(1,3-dichloro-2-propyl) phosphate (ug/L)	scale(log2(chem_measure))	0.855472	0.745993	0.981017	-0.156102	-0.29304	-0.0191651	0.0380016	0.399017	957	0.069866	-2.23431	18.5252	Phosphate Flame Retardants (PFR)
SSBDCPP	Bis(1,3-dichloro-2-propyl) phosphate (ug/L)	svi	1.54056	1.42628	1.664	0.432146	0.35507	0.509223	1.46215e-09	NA	957	0.0393247	10.9892	18.5622	Phosphate Flame Retardants (PFR)
SSBDCPP	Bis(1,3-dichloro-2-propyl) phosphate (ug/L)	RIDAGEYR	1.08672	1.06512	1.10876	0.0831669	0.0630886	0.103245	2.0179e-07	NA	957	0.0102441	8.11856	17.9603	Phosphate Flame Retardants (PFR)
SSBDCPP	Bis(1,3-dichloro-2-propyl) phosphate (ug/L)	RIAGENDRFemale	0.78136	0.554997	1.10005	-0.24672	-0.588792	0.0953523	0.173772	NA	957	0.174527	-1.41365	18.8443	Phosphate Flame Retardants (PFR)
SSBDCPP	Bis(1,3-dichloro-2-propyl) phosphate (ug/L)	scale(log2(LBXCOT_imp))	1.10896	0.908416	1.35377	0.103419	-0.0960527	0.302891	0.324699	NA	957	0.101771	1.01619	15.9568	Phosphate Flame Retardants (PFR)
SSBDCPP	Bis(1,3-dichloro-2-propyl) phosphate (ug/L)	smk_statusFormer smoker	1.07364	0.849469	1.35696	0.0710511	-0.163144	0.305246	0.559319	NA	957	0.119487	0.594633	18.428	Phosphate Flame Retardants (PFR)
SSBDCPP	Bis(1,3-dichloro-2-propyl) phosphate (ug/L)	smk_statusCurrent smoker	0.902869	0.48772	1.67139	-0.102178	-0.718015	0.513658	0.748825	NA	957	0.314202	-0.325198	17.7855	Phosphate Flame Retardants (PFR)
SSBDCPP	Bis(1,3-dichloro-2-propyl) phosphate (ug/L)	scale(log2(URXUCR))	1.15424	1.00542	1.32508	0.143441	0.00540534	0.281476	0.0557803	NA	957	0.0704261	2.03675	19.0966	Phosphate Flame Retardants (PFR)
SSBDCPP	Bis(1,3-dichloro-2-propyl) phosphate (ug/L)	total_seafood_grp1-3	1.1346	0.836988	1.53804	0.126283	-0.177946	0.430512	0.426676	NA	957	0.155219	0.81358	17.7311	Phosphate Flame Retardants (PFR)
SSBDCPP	Bis(1,3-dichloro-2-propyl) phosphate (ug/L)	total_seafood_grp4+	0.768963	0.580105	1.01931	-0.262713	-0.544547	0.0191211	0.0851633	NA	957	0.143793	-1.82702	17.1391	Phosphate Flame Retardants (PFR)
SSBDCPP	Bis(1,3-dichloro-2-propyl) phosphate (ug/L)	cycle2013-2014	1.07952	0.860517	1.35426	0.0765154	-0.150222	0.303253	0.516454	NA	957	0.115682	0.661426	18.5898	Phosphate Flame Retardants (PFR)
SSDBUP	Dibutyl phosphate (ug/L)	(Intercept)	0.000154713	2.71529e-05	0.000881536	-8.77394	-10.514	-7.03385	1.0056e-08	NA	964	0.887801	-9.88277	18.1181	Phosphate Flame Retardants (PFR)
SSDBUP	Dibutyl phosphate (ug/L)	scale(log2(chem_measure))	0.974447	0.846948	1.12114	-0.0258848	-0.166116	0.114347	0.721643	0.876707	964	0.0715467	-0.361789	18.3481	Phosphate Flame Retardants (PFR)
SSDBUP	Dibutyl phosphate (ug/L)	svi	1.54345	1.43468	1.66046	0.434017	0.360939	0.507095	6.37068e-10	NA	964	0.0372847	11.6406	18.3924	Phosphate Flame Retardants (PFR)
SSDBUP	Dibutyl phosphate (ug/L)	RIDAGEYR	1.08984	1.06844	1.11167	0.0860295	0.0661953	0.105864	1.09021e-07	NA	964	0.0101195	8.50136	17.8455	Phosphate Flame Retardants (PFR)
SSDBUP	Dibutyl phosphate (ug/L)	RIAGENDRFemale	0.781071	0.556744	1.09579	-0.24709	-0.58565	0.0914712	0.169068	NA	964	0.172735	-1.43045	18.7198	Phosphate Flame Retardants (PFR)
SSDBUP	Dibutyl phosphate (ug/L)	scale(log2(LBXCOT_imp))	1.15813	0.944329	1.42033	0.146803	-0.0572804	0.350887	0.177065	NA	964	0.104124	1.40988	16.5725	Phosphate Flame Retardants (PFR)
SSDBUP	Dibutyl phosphate (ug/L)	smk_statusFormer smoker	1.05333	0.835758	1.32754	0.0519549	-0.179416	0.283326	0.664985	NA	964	0.118046	0.440123	18.3643	Phosphate Flame Retardants (PFR)
SSDBUP	Dibutyl phosphate (ug/L)	smk_statusCurrent smoker	0.832146	0.462401	1.49754	-0.183748	-0.771322	0.403826	0.547613	NA	964	0.299783	-0.612937	17.9322	Phosphate Flame Retardants (PFR)
SSDBUP	Dibutyl phosphate (ug/L)	scale(log2(URXUCR))	1.07893	0.936135	1.24351	0.0759716	-0.0659958	0.217939	0.307486	NA	964	0.0724323	1.04886	18.8751	Phosphate Flame Retardants (PFR)
SSDBUP	Dibutyl phosphate (ug/L)	total_seafood_grp1-3	1.15755	0.866796	1.54584	0.146308	-0.142951	0.435567	0.334736	NA	964	0.147581	0.991372	17.8737	Phosphate Flame Retardants (PFR)
SSDBUP	Dibutyl phosphate (ug/L)	total_seafood_grp4+	0.796378	0.60241	1.0528	-0.227682	-0.506817	0.0514535	0.129594	NA	964	0.142416	-1.59871	15.8764	Phosphate Flame Retardants (PFR)
SSDBUP	Dibutyl phosphate (ug/L)	cycle2013-2014	1.1351	0.89789	1.43498	0.126721	-0.107708	0.36115	0.303564	NA	964	0.119606	1.05948	17.7771	Phosphate Flame Retardants (PFR)
SSDPHP	Diphenyl phosphate (ug/L)	(Intercept)	0.000174452	3.07241e-05	0.000990542	-8.65386	-10.3905	-6.91726	1.15612e-08	NA	967	0.886021	-9.7671	18.1986	Phosphate Flame Retardants (PFR)
SSDPHP	Diphenyl phosphate (ug/L)	scale(log2(chem_measure))	0.803586	0.676317	0.954803	-0.218671	-0.391093	-0.0462499	0.0223446	0.364961	967	0.0879701	-2.48575	19.1083	Phosphate Flame Retardants (PFR)
SSDPHP	Diphenyl phosphate (ug/L)	svi	1.54265	1.43835	1.6545	0.4335	0.363499	0.503501	3.15041e-10	NA	967	0.0357147	12.1379	18.4207	Phosphate Flame Retardants (PFR)
SSDPHP	Diphenyl phosphate (ug/L)	RIDAGEYR	1.08788	1.06639	1.1098	0.0842332	0.0642833	0.104183	1.52254e-07	NA	967	0.0101785	8.27557	17.9765	Phosphate Flame Retardants (PFR)
SSDPHP	Diphenyl phosphate (ug/L)	RIAGENDRFemale	0.822512	0.585022	1.15641	-0.195392	-0.536106	0.145322	0.27511	NA	967	0.173834	-1.12402	18.859	Phosphate Flame Retardants (PFR)
SSDPHP	Diphenyl phosphate (ug/L)	scale(log2(LBXCOT_imp))	1.14338	0.932966	1.40124	0.133986	-0.0693863	0.337358	0.213856	NA	967	0.103761	1.29129	17.0299	Phosphate Flame Retardants (PFR)
SSDPHP	Diphenyl phosphate (ug/L)	smk_statusFormer smoker	1.04654	0.834337	1.31271	0.0454885	-0.181118	0.272095	0.698528	NA	967	0.115615	0.393447	18.3308	Phosphate Flame Retardants (PFR)
SSDPHP	Diphenyl phosphate (ug/L)	smk_statusCurrent smoker	0.79774	0.457823	1.39003	-0.225973	-0.781273	0.329327	0.435508	NA	967	0.283316	-0.797598	17.985	Phosphate Flame Retardants (PFR)
SSDPHP	Diphenyl phosphate (ug/L)	scale(log2(URXUCR))	1.2038	1.0273	1.41063	0.185484	0.0269314	0.344037	0.033511	NA	967	0.0808942	2.29292	18.8805	Phosphate Flame Retardants (PFR)
SSDPHP	Diphenyl phosphate (ug/L)	total_seafood_grp1-3	1.12091	0.83368	1.50709	0.114136	-0.181905	0.410178	0.459491	NA	967	0.151042	0.755662	18.2565	Phosphate Flame Retardants (PFR)
SSDPHP	Diphenyl phosphate (ug/L)	total_seafood_grp4+	0.769901	0.574111	1.03246	-0.261493	-0.554932	0.0319458	0.100793	NA	967	0.149714	-1.74662	15.2609	Phosphate Flame Retardants (PFR)
SSDPHP	Diphenyl phosphate (ug/L)	cycle2013-2014	1.15838	0.922747	1.45417	0.147019	-0.0803998	0.374437	0.220699	NA	967	0.11603	1.26708	18.6783	Phosphate Flame Retardants (PFR)
URXCNP	Mono(carboxynonyl) phthalate (ng/mL)	(Intercept)	0.00047213	8.23414e-05	0.0027071	-7.65826	-9.40464	-5.91188	1.38148e-07	NA	1134	0.89101	-8.59503	16.959	Phthalates & Plasticizers
URXCNP	Mono(carboxynonyl) phthalate (ng/mL)	scale(log2(chem_measure))	1.01886	0.91036	1.14028	0.0186813	-0.0939152	0.131278	0.750022	0.889225	1134	0.0574472	0.325191	13.4993	Phthalates & Plasticizers
URXCNP	Mono(carboxynonyl) phthalate (ng/mL)	svi	1.55474	1.45002	1.66703	0.441309	0.371575	0.511043	1.61939e-10	NA	1134	0.0355787	12.4037	18.8669	Phthalates & Plasticizers
URXCNP	Mono(carboxynonyl) phthalate (ng/mL)	RIDAGEYR	1.07695	1.05387	1.10054	0.0741347	0.0524721	0.0957972	4.1021e-06	NA	1134	0.0110523	6.70761	16.6453	Phthalates & Plasticizers
URXCNP	Mono(carboxynonyl) phthalate (ng/mL)	RIAGENDRFemale	0.769511	0.595989	0.993554	-0.262	-0.517533	-0.00646693	0.0654435	NA	1134	0.130374	-2.0096	13.1558	Phthalates & Plasticizers
URXCNP	Mono(carboxynonyl) phthalate (ng/mL)	scale(log2(LBXCOT_imp))	1.12538	0.91179	1.389	0.11812	-0.0923459	0.328586	0.285575	NA	1134	0.107381	1.10001	18.315	Phthalates & Plasticizers
URXCNP	Mono(carboxynonyl) phthalate (ng/mL)	smk_statusFormer smoker	0.895454	0.698668	1.14767	-0.110424	-0.358579	0.137731	0.394966	NA	1134	0.12661	-0.872161	17.4451	Phthalates & Plasticizers
URXCNP	Mono(carboxynonyl) phthalate (ng/mL)	smk_statusCurrent smoker	0.714882	0.34312	1.48944	-0.335637	-1.06968	0.3984	0.382964	NA	1134	0.374509	-0.896206	16.5893	Phthalates & Plasticizers
URXCNP	Mono(carboxynonyl) phthalate (ng/mL)	scale(log2(URXUCR))	0.921508	0.745908	1.13845	-0.0817439	-0.293152	0.129665	0.458475	NA	1134	0.107862	-0.75786	17.7582	Phthalates & Plasticizers
URXCNP	Mono(carboxynonyl) phthalate (ng/mL)	total_seafood_grp1-3	1.0635	0.784489	1.44176	0.0615699	-0.242723	0.365863	0.698693	NA	1134	0.155252	0.396582	11.9043	Phthalates & Plasticizers
URXCNP	Mono(carboxynonyl) phthalate (ng/mL)	total_seafood_grp4+	0.802957	0.648625	0.99401	-0.219454	-0.4329	-0.00600807	0.0623884	NA	1134	0.108901	-2.01517	14.8276	Phthalates & Plasticizers
URXCNP	Mono(carboxynonyl) phthalate (ng/mL)	cycle2013-2014	0.904722	0.692984	1.18115	-0.100128	-0.366748	0.166492	0.4709	NA	1134	0.136031	-0.736068	18.5415	Phthalates & Plasticizers
URXCOP	Mono(carboxyoctyl) phthalate (ng/mL)	(Intercept)	0.000460249	7.91958e-05	0.00267475	-7.68374	-9.44359	-5.9239	1.61103e-07	NA	1134	0.89788	-8.55765	16.7547	Phthalates & Plasticizers
URXCOP	Mono(carboxyoctyl) phthalate (ng/mL)	scale(log2(chem_measure))	1.08799	0.942942	1.25534	0.0843298	-0.0587508	0.22741	0.264005	0.718586	1134	0.0730003	1.1552	16.9827	Phthalates & Plasticizers
URXCOP	Mono(carboxyoctyl) phthalate (ng/mL)	svi	1.56184	1.45606	1.6753	0.445866	0.375738	0.515995	1.63618e-10	NA	1134	0.0357799	12.4614	18.7383	Phthalates & Plasticizers
URXCOP	Mono(carboxyoctyl) phthalate (ng/mL)	RIDAGEYR	1.07732	1.05409	1.10107	0.074481	0.0526758	0.0962863	4.36065e-06	NA	1134	0.0111251	6.69485	16.5244	Phthalates & Plasticizers
URXCOP	Mono(carboxyoctyl) phthalate (ng/mL)	RIAGENDRFemale	0.758957	0.586279	0.982495	-0.27581	-0.53396	-0.0176604	0.0570319	NA	1134	0.131709	-2.09409	12.6258	Phthalates & Plasticizers
URXCOP	Mono(carboxyoctyl) phthalate (ng/mL)	scale(log2(LBXCOT_imp))	1.12326	0.907071	1.39098	0.116237	-0.0975341	0.330007	0.300399	NA	1134	0.109067	1.06574	18.3041	Phthalates & Plasticizers
URXCOP	Mono(carboxyoctyl) phthalate (ng/mL)	smk_statusFormer smoker	0.89297	0.699725	1.13958	-0.113203	-0.357067	0.130662	0.375576	NA	1134	0.124421	-0.909836	17.0722	Phthalates & Plasticizers
URXCOP	Mono(carboxyoctyl) phthalate (ng/mL)	smk_statusCurrent smoker	0.723089	0.345587	1.51295	-0.324223	-1.06251	0.414064	0.40163	NA	1134	0.376677	-0.860745	16.6139	Phthalates & Plasticizers
URXCOP	Mono(carboxyoctyl) phthalate (ng/mL)	scale(log2(URXUCR))	0.894445	0.704771	1.13516	-0.111552	-0.349882	0.126777	0.371263	NA	1134	0.121597	-0.917397	17.7058	Phthalates & Plasticizers
URXCOP	Mono(carboxyoctyl) phthalate (ng/mL)	total_seafood_grp1-3	1.05445	0.774632	1.43536	0.0530237	-0.255367	0.361415	0.74162	NA	1134	0.157342	0.336995	12.7093	Phthalates & Plasticizers
URXCOP	Mono(carboxyoctyl) phthalate (ng/mL)	total_seafood_grp4+	0.792707	0.646003	0.972727	-0.232302	-0.436951	-0.0276523	0.0420055	NA	1134	0.104413	-2.22484	14.8697	Phthalates & Plasticizers
URXCOP	Mono(carboxyoctyl) phthalate (ng/mL)	cycle2013-2014	0.905996	0.695039	1.18098	-0.0987203	-0.363787	0.166347	0.474615	NA	1134	0.135238	-0.729973	18.3651	Phthalates & Plasticizers
URXECP	Mono-2-ethyl-5-carboxypentyl phthalate (ng/mL)	(Intercept)	0.000508738	9.17954e-05	0.00281947	-7.58358	-9.29595	-5.87121	1.20025e-07	NA	1134	0.873659	-8.68025	16.9648	Phthalates & Plasticizers
URXECP	Mono-2-ethyl-5-carboxypentyl phthalate (ng/mL)	scale(log2(chem_measure))	1.10622	0.942688	1.29812	0.100947	-0.0590195	0.260914	0.236873	0.701828	1134	0.0816158	1.23686	13.7332	Phthalates & Plasticizers
URXECP	Mono-2-ethyl-5-carboxypentyl phthalate (ng/mL)	svi	1.54254	1.43902	1.65352	0.433433	0.363959	0.502906	3.64478e-10	NA	1134	0.0354455	12.2282	18.0312	Phthalates & Plasticizers
URXECP	Mono-2-ethyl-5-carboxypentyl phthalate (ng/mL)	RIDAGEYR	1.07614	1.05337	1.09939	0.0733772	0.0519976	0.0947567	3.92283e-06	NA	1134	0.0109079	6.72696	16.6741	Phthalates & Plasticizers
URXECP	Mono-2-ethyl-5-carboxypentyl phthalate (ng/mL)	RIAGENDRFemale	0.764142	0.59283	0.984957	-0.269002	-0.522847	-0.0151568	0.058346	NA	1134	0.129513	-2.07703	12.9011	Phthalates & Plasticizers
URXECP	Mono-2-ethyl-5-carboxypentyl phthalate (ng/mL)	scale(log2(LBXCOT_imp))	1.13233	0.919472	1.39447	0.12428	-0.0839561	0.332515	0.257362	NA	1134	0.106243	1.16977	17.9857	Phthalates & Plasticizers
URXECP	Mono-2-ethyl-5-carboxypentyl phthalate (ng/mL)	smk_statusFormer smoker	0.893125	0.69526	1.1473	-0.113028	-0.36347	0.137413	0.388494	NA	1134	0.127776	-0.884579	17.3271	Phthalates & Plasticizers
URXECP	Mono-2-ethyl-5-carboxypentyl phthalate (ng/mL)	smk_statusCurrent smoker	0.715368	0.341964	1.4965	-0.334959	-1.07305	0.403132	0.386518	NA	1134	0.376577	-0.889483	16.5136	Phthalates & Plasticizers
URXECP	Mono-2-ethyl-5-carboxypentyl phthalate (ng/mL)	scale(log2(URXUCR))	0.877467	0.699281	1.10106	-0.130716	-0.357703	0.0962717	0.273705	NA	1134	0.11581	-1.12871	18.1676	Phthalates & Plasticizers
URXECP	Mono-2-ethyl-5-carboxypentyl phthalate (ng/mL)	total_seafood_grp1-3	1.06067	0.781048	1.4404	0.0589027	-0.247118	0.364924	0.712119	NA	1134	0.156133	0.37726	12.8909	Phthalates & Plasticizers
URXECP	Mono-2-ethyl-5-carboxypentyl phthalate (ng/mL)	total_seafood_grp4+	0.79538	0.64483	0.981078	-0.228936	-0.438768	-0.0191032	0.0494935	NA	1134	0.107057	-2.13844	14.8723	Phthalates & Plasticizers
URXECP	Mono-2-ethyl-5-carboxypentyl phthalate (ng/mL)	cycle2013-2014	0.923278	0.712645	1.19617	-0.0798252	-0.338772	0.179122	0.553181	NA	1134	0.132116	-0.604207	18.1587	Phthalates & Plasticizers
URXHIBP	Mono-2-hydroxy-isobutyl phthalate (ng/mL)	(Intercept)	0.000336519	3.09035e-05	0.00366446	-7.99686	-10.3846	-5.60907	0.00504223	NA	563	1.21826	-6.56418	3.35559	Phthalates & Plasticizers
URXHIBP	Mono-2-hydroxy-isobutyl phthalate (ng/mL)	scale(log2(chem_measure))	1.16243	0.989923	1.36499	0.150508	-0.0101278	0.311145	0.155267	0.701828	563	0.0819573	1.83643	3.29725	Phthalates & Plasticizers
URXHIBP	Mono-2-hydroxy-isobutyl phthalate (ng/mL)	svi	1.49553	1.34597	1.6617	0.402479	0.297115	0.507844	0.00276262	NA	563	0.0537573	7.48697	3.52667	Phthalates & Plasticizers
URXHIBP	Mono-2-hydroxy-isobutyl phthalate (ng/mL)	RIDAGEYR	1.08277	1.05117	1.11532	0.0795193	0.0498999	0.109139	0.0122227	NA	563	0.0151119	5.26202	3.10857	Phthalates & Plasticizers
URXHIBP	Mono-2-hydroxy-isobutyl phthalate (ng/mL)	RIAGENDRFemale	0.701204	0.460964	1.06665	-0.354956	-0.774435	0.0645228	0.182931	NA	563	0.21402	-1.65852	3.48738	Phthalates & Plasticizers
URXHIBP	Mono-2-hydroxy-isobutyl phthalate (ng/mL)	scale(log2(LBXCOT_imp))	1.36582	1.07527	1.73488	0.311754	0.0725711	0.550938	0.0684183	NA	563	0.122032	2.55469	3.67444	Phthalates & Plasticizers
URXHIBP	Mono-2-hydroxy-isobutyl phthalate (ng/mL)	smk_statusFormer smoker	0.748088	0.533823	1.04835	-0.290235	-0.627691	0.047222	0.180884	NA	563	0.172172	-1.68573	3.34744	Phthalates & Plasticizers
URXHIBP	Mono-2-hydroxy-isobutyl phthalate (ng/mL)	smk_statusCurrent smoker	0.419244	0.15559	1.12967	-0.869302	-1.86053	0.121926	0.166224	NA	563	0.505728	-1.71891	3.71485	Phthalates & Plasticizers
URXHIBP	Mono-2-hydroxy-isobutyl phthalate (ng/mL)	scale(log2(URXUCR))	0.924929	0.713473	1.19906	-0.0780381	-0.33761	0.181534	0.590821	NA	563	0.132435	-0.589257	3.58251	Phthalates & Plasticizers
URXHIBP	Mono-2-hydroxy-isobutyl phthalate (ng/mL)	total_seafood_grp1-3	1.2446	0.760524	2.0368	0.218817	-0.273748	0.711382	0.449426	NA	563	0.251309	0.870709	2.92752	Phthalates & Plasticizers
URXHIBP	Mono-2-hydroxy-isobutyl phthalate (ng/mL)	total_seafood_grp4+	0.869478	0.594017	1.27268	-0.139862	-0.520847	0.241122	0.533513	NA	563	0.19438	-0.719532	2.48382	Phthalates & Plasticizers
URXMBP	Mono-n-butyl phthalate (ng/mL)	(Intercept)	0.000981237	0.00029928	0.00321714	-6.9267	-8.11413	-5.73926	2.66082e-12	NA	1647	0.605833	-11.4333	29.1939	Phthalates & Plasticizers
URXMBP	Mono-n-butyl phthalate (ng/mL)	scale(log2(chem_measure))	1.06035	0.935212	1.20223	0.0585982	-0.0669823	0.184179	0.367289	0.77143	1647	0.0640717	0.914572	31.8463	Phthalates & Plasticizers
URXMBP	Mono-n-butyl phthalate (ng/mL)	svi	1.51209	1.43349	1.59499	0.41349	0.36011	0.466869	6.95463e-16	NA	1647	0.0272345	15.1826	30.9322	Phthalates & Plasticizers
URXMBP	Mono-n-butyl phthalate (ng/mL)	RIDAGEYR	1.07148	1.05538	1.08783	0.0690451	0.0539043	0.084186	8.87019e-10	NA	1647	0.00772492	8.93798	28.6269	Phthalates & Plasticizers
URXMBP	Mono-n-butyl phthalate (ng/mL)	RIAGENDRFemale	0.756385	0.612712	0.933747	-0.279205	-0.489861	-0.0685501	0.0171749	NA	1647	0.107477	-2.59781	20.077	Phthalates & Plasticizers
URXMBP	Mono-n-butyl phthalate (ng/mL)	scale(log2(LBXCOT_imp))	1.12654	0.953955	1.33035	0.119152	-0.0471389	0.285442	0.170511	NA	1647	0.0848422	1.40439	29.8828	Phthalates & Plasticizers
URXMBP	Mono-n-butyl phthalate (ng/mL)	smk_statusFormer smoker	0.90863	0.741561	1.11334	-0.0958176	-0.298997	0.107362	0.362874	NA	1647	0.103663	-0.924318	29.2882	Phthalates & Plasticizers
URXMBP	Mono-n-butyl phthalate (ng/mL)	smk_statusCurrent smoker	0.782309	0.455875	1.34249	-0.245505	-0.785537	0.294526	0.380319	NA	1647	0.275526	-0.891042	28.6904	Phthalates & Plasticizers
URXMBP	Mono-n-butyl phthalate (ng/mL)	scale(log2(URXUCR))	0.926829	0.783476	1.09641	-0.0759857	-0.244014	0.0920428	0.382932	NA	1647	0.0857288	-0.88635	28.1777	Phthalates & Plasticizers
URXMBP	Mono-n-butyl phthalate (ng/mL)	total_seafood_grp1-3	0.941867	0.732962	1.21031	-0.0598913	-0.310661	0.190879	0.645128	NA	1647	0.127944	-0.468106	18.6663	Phthalates & Plasticizers
URXMBP	Mono-n-butyl phthalate (ng/mL)	total_seafood_grp4+	0.77982	0.647715	0.938869	-0.248692	-0.434305	-0.0630793	0.0143595	NA	1647	0.0947003	-2.62609	25.6858	Phthalates & Plasticizers
URXMBP	Mono-n-butyl phthalate (ng/mL)	cycle2011-2012	0.826039	0.663861	1.02784	-0.191113	-0.409682	0.0274561	0.0967104	NA	1647	0.111515	-1.71379	30.5144	Phthalates & Plasticizers
URXMBP	Mono-n-butyl phthalate (ng/mL)	cycle2013-2014	0.74008	0.585483	0.935497	-0.300997	-0.535318	-0.0666771	0.017233	NA	1647	0.119551	-2.51773	30.7768	Phthalates & Plasticizers
URXMC1	Mono-(3-carboxypropyl) phthalate (ng/mL)	(Intercept)	0.000474718	8.08716e-05	0.0027866	-7.65279	-9.42265	-5.88293	1.75376e-07	NA	1134	0.902989	-8.47496	16.8634	Phthalates & Plasticizers
URXMC1	Mono-(3-carboxypropyl) phthalate (ng/mL)	scale(log2(chem_measure))	1.0768	0.97346	1.19112	0.0739974	-0.0268982	0.174893	0.171718	0.701828	1134	0.0514773	1.43747	14.5661	Phthalates & Plasticizers
URXMC1	Mono-(3-carboxypropyl) phthalate (ng/mL)	svi	1.55758	1.44946	1.67377	0.443136	0.371192	0.515081	2.61436e-10	NA	1134	0.0367062	12.0725	18.8326	Phthalates & Plasticizers
URXMC1	Mono-(3-carboxypropyl) phthalate (ng/mL)	RIDAGEYR	1.07654	1.05325	1.10035	0.0737551	0.0518824	0.0956277	4.82734e-06	NA	1134	0.0111595	6.60915	16.7102	Phthalates & Plasticizers
URXMC1	Mono-(3-carboxypropyl) phthalate (ng/mL)	RIAGENDRFemale	0.768337	0.594677	0.992711	-0.263527	-0.519737	-0.00731601	0.0652671	NA	1134	0.13072	-2.01597	12.8145	Phthalates & Plasticizers
URXMC1	Mono-(3-carboxypropyl) phthalate (ng/mL)	scale(log2(LBXCOT_imp))	1.12434	0.906908	1.3939	0.117196	-0.0977148	0.332107	0.299079	NA	1134	0.109648	1.06883	18.2488	Phthalates & Plasticizers
URXMC1	Mono-(3-carboxypropyl) phthalate (ng/mL)	smk_statusFormer smoker	0.900818	0.699743	1.15967	-0.104452	-0.357042	0.148139	0.428645	NA	1134	0.128873	-0.810501	17.3262	Phthalates & Plasticizers
URXMC1	Mono-(3-carboxypropyl) phthalate (ng/mL)	smk_statusCurrent smoker	0.723662	0.342775	1.52779	-0.323431	-1.07068	0.423819	0.408211	NA	1134	0.38125	-0.848344	16.7441	Phthalates & Plasticizers
URXMC1	Mono-(3-carboxypropyl) phthalate (ng/mL)	scale(log2(URXUCR))	0.898047	0.729644	1.10532	-0.107533	-0.315199	0.100132	0.323493	NA	1134	0.105952	-1.01493	18.1329	Phthalates & Plasticizers
URXMC1	Mono-(3-carboxypropyl) phthalate (ng/mL)	total_seafood_grp1-3	1.05757	0.777197	1.4391	0.0559776	-0.252061	0.364016	0.727455	NA	1134	0.157163	0.356177	12.9251	Phthalates & Plasticizers
URXMC1	Mono-(3-carboxypropyl) phthalate (ng/mL)	total_seafood_grp4+	0.80068	0.647167	0.990606	-0.222294	-0.43515	-0.00943797	0.0589079	NA	1134	0.1086	-2.04691	14.7569	Phthalates & Plasticizers
URXMC1	Mono-(3-carboxypropyl) phthalate (ng/mL)	cycle2013-2014	0.930687	0.713983	1.21316	-0.0718324	-0.336896	0.193231	0.60177	NA	1134	0.135237	-0.531161	18.086	Phthalates & Plasticizers
URXMEP	Mono-ethyl phthalate (ng/mL)	(Intercept)	0.000963719	0.000291335	0.00318792	-6.94471	-8.14104	-5.74839	3.38573e-12	NA	1642	0.61037	-11.3779	28.9203	Phthalates & Plasticizers
URXMEP	Mono-ethyl phthalate (ng/mL)	scale(log2(chem_measure))	1.0778	0.964607	1.20428	0.0749225	-0.0360343	0.185879	0.195934	0.701828	1642	0.0566106	1.32347	29.2402	Phthalates & Plasticizers
URXMEP	Mono-ethyl phthalate (ng/mL)	svi	1.50941	1.42858	1.59481	0.41172	0.356684	0.466756	1.63007e-15	NA	1642	0.0280794	14.6627	31.0929	Phthalates & Plasticizers
URXMEP	Mono-ethyl phthalate (ng/mL)	RIDAGEYR	1.07191	1.05574	1.08832	0.0694385	0.0542391	0.0846379	9.35912e-10	NA	1642	0.00775479	8.95427	28.3316	Phthalates & Plasticizers
URXMEP	Mono-ethyl phthalate (ng/mL)	RIAGENDRFemale	0.766971	0.621376	0.946681	-0.265306	-0.475819	-0.0547928	0.0226345	NA	1642	0.107405	-2.47015	19.9867	Phthalates & Plasticizers
URXMEP	Mono-ethyl phthalate (ng/mL)	scale(log2(LBXCOT_imp))	1.13398	0.962437	1.3361	0.125734	-0.0382863	0.289754	0.143436	NA	1642	0.0836838	1.50249	29.9684	Phthalates & Plasticizers
URXMEP	Mono-ethyl phthalate (ng/mL)	smk_statusFormer smoker	0.905182	0.73697	1.11179	-0.0996192	-0.305208	0.10597	0.349947	NA	1642	0.104892	-0.949727	29.5796	Phthalates & Plasticizers
URXMEP	Mono-ethyl phthalate (ng/mL)	smk_statusCurrent smoker	0.757453	0.446995	1.28354	-0.277794	-0.805207	0.249619	0.310632	NA	1642	0.269088	-1.03235	28.3559	Phthalates & Plasticizers
URXMEP	Mono-ethyl phthalate (ng/mL)	scale(log2(URXUCR))	0.93568	0.790768	1.10715	-0.0664822	-0.23475	0.101786	0.445073	NA	1642	0.085851	-0.77439	28.5181	Phthalates & Plasticizers
URXMEP	Mono-ethyl phthalate (ng/mL)	total_seafood_grp1-3	0.942339	0.732098	1.21296	-0.0593905	-0.311841	0.19306	0.649888	NA	1642	0.128801	-0.461102	19.2657	Phthalates & Plasticizers
URXMEP	Mono-ethyl phthalate (ng/mL)	total_seafood_grp4+	0.782465	0.651651	0.939539	-0.245306	-0.428246	-0.0623656	0.0142341	NA	1642	0.0933368	-2.62818	25.9205	Phthalates & Plasticizers
URXMEP	Mono-ethyl phthalate (ng/mL)	cycle2011-2012	0.815231	0.663336	1.00191	-0.204283	-0.410474	0.00190695	0.061288	NA	1642	0.105199	-1.94187	30.9982	Phthalates & Plasticizers
URXMEP	Mono-ethyl phthalate (ng/mL)	cycle2013-2014	0.738107	0.583916	0.933014	-0.303667	-0.537998	-0.0693356	0.0164216	NA	1642	0.119557	-2.53994	30.4309	Phthalates & Plasticizers
URXMHBP	Mono-3-hydroxy-n-butyl phthalate (ng/mL)	(Intercept)	0.000365864	3.5242e-05	0.00379822	-7.91325	-10.2533	-5.57322	0.00524958	NA	563	1.19389	-6.62812	3.28341	Phthalates & Plasticizers
URXMHBP	Mono-3-hydroxy-n-butyl phthalate (ng/mL)	scale(log2(chem_measure))	1.11465	0.860262	1.44426	0.10854	-0.150518	0.367597	0.462639	0.809618	563	0.132172	0.821199	3.58311	Phthalates & Plasticizers
URXMHBP	Mono-3-hydroxy-n-butyl phthalate (ng/mL)	svi	1.51709	1.37799	1.67024	0.416797	0.320627	0.512968	0.00169147	NA	563	0.0490667	8.4945	3.58193	Phthalates & Plasticizers
URXMHBP	Mono-3-hydroxy-n-butyl phthalate (ng/mL)	RIDAGEYR	1.08094	1.04955	1.11328	0.0778354	0.0483599	0.107311	0.013516	NA	563	0.0150385	5.17573	3.0427	Phthalates & Plasticizers
URXMHBP	Mono-3-hydroxy-n-butyl phthalate (ng/mL)	RIAGENDRFemale	0.704765	0.459211	1.08162	-0.349891	-0.778246	0.0784635	0.194823	NA	563	0.218548	-1.60098	3.49252	Phthalates & Plasticizers
URXMHBP	Mono-3-hydroxy-n-butyl phthalate (ng/mL)	scale(log2(LBXCOT_imp))	1.35417	1.06523	1.72149	0.303191	0.0631924	0.543189	0.0737347	NA	563	0.122448	2.47607	3.69235	Phthalates & Plasticizers
URXMHBP	Mono-3-hydroxy-n-butyl phthalate (ng/mL)	smk_statusFormer smoker	0.758232	0.532475	1.0797	-0.276766	-0.630218	0.076687	0.214012	NA	563	0.180333	-1.53475	3.30988	Phthalates & Plasticizers
URXMHBP	Mono-3-hydroxy-n-butyl phthalate (ng/mL)	smk_statusCurrent smoker	0.420245	0.159477	1.1074	-0.866917	-1.83585	0.102019	0.159798	NA	563	0.494355	-1.75363	3.71672	Phthalates & Plasticizers
URXMHBP	Mono-3-hydroxy-n-butyl phthalate (ng/mL)	scale(log2(URXUCR))	0.957539	0.703681	1.30298	-0.0433887	-0.35143	0.264653	0.797918	NA	563	0.157164	-0.276072	3.52229	Phthalates & Plasticizers
URXMHBP	Mono-3-hydroxy-n-butyl phthalate (ng/mL)	total_seafood_grp1-3	1.24893	0.754293	2.06794	0.222289	-0.281975	0.726553	0.450995	NA	563	0.257278	0.864006	3.00729	Phthalates & Plasticizers
URXMHBP	Mono-3-hydroxy-n-butyl phthalate (ng/mL)	total_seafood_grp4+	0.863489	0.597269	1.24837	-0.146774	-0.515388	0.221841	0.502051	NA	563	0.188069	-0.780427	2.50882	Phthalates & Plasticizers
URXMHH	Mono-(2-ethyl-5-hydroxyhexyl) phthalate (ng/mL)	(Intercept)	0.000469791	8.53111e-05	0.00258704	-7.66322	-9.36921	-5.95724	1.03077e-07	NA	1134	0.870399	-8.80426	16.8655	Phthalates & Plasticizers
URXMHH	Mono-(2-ethyl-5-hydroxyhexyl) phthalate (ng/mL)	scale(log2(chem_measure))	1.00265	0.859117	1.17016	0.00264326	-0.15185	0.157137	0.97371	0.995077	1134	0.0788233	0.033534	14.3795	Phthalates & Plasticizers
URXMHH	Mono-(2-ethyl-5-hydroxyhexyl) phthalate (ng/mL)	svi	1.55259	1.44784	1.66492	0.439923	0.370071	0.509775	2.7338e-10	NA	1134	0.0356386	12.344	18.2244	Phthalates & Plasticizers
URXMHH	Mono-(2-ethyl-5-hydroxyhexyl) phthalate (ng/mL)	RIDAGEYR	1.07701	1.05425	1.10026	0.0741868	0.0528288	0.0955449	3.45695e-06	NA	1134	0.010897	6.80804	16.6026	Phthalates & Plasticizers
URXMHH	Mono-(2-ethyl-5-hydroxyhexyl) phthalate (ng/mL)	RIAGENDRFemale	0.771452	0.59828	0.994748	-0.259481	-0.513696	-0.00526632	0.0668519	NA	1134	0.129702	-2.0006	12.9502	Phthalates & Plasticizers
URXMHH	Mono-(2-ethyl-5-hydroxyhexyl) phthalate (ng/mL)	scale(log2(LBXCOT_imp))	1.12597	0.91183	1.39041	0.118648	-0.0923012	0.329597	0.284523	NA	1134	0.107627	1.1024	18.3693	Phthalates & Plasticizers
URXMHH	Mono-(2-ethyl-5-hydroxyhexyl) phthalate (ng/mL)	smk_statusFormer smoker	0.897617	0.696745	1.1564	-0.108012	-0.361336	0.145312	0.414696	NA	1134	0.129247	-0.835702	17.3319	Phthalates & Plasticizers
URXMHH	Mono-(2-ethyl-5-hydroxyhexyl) phthalate (ng/mL)	smk_statusCurrent smoker	0.714605	0.339099	1.50593	-0.336025	-1.08146	0.409413	0.389331	NA	1134	0.380325	-0.883519	16.929	Phthalates & Plasticizers
URXMHH	Mono-(2-ethyl-5-hydroxyhexyl) phthalate (ng/mL)	scale(log2(URXUCR))	0.928711	0.749725	1.15043	-0.0739574	-0.288049	0.140134	0.507066	NA	1134	0.109231	-0.677076	17.7926	Phthalates & Plasticizers
URXMHH	Mono-(2-ethyl-5-hydroxyhexyl) phthalate (ng/mL)	total_seafood_grp1-3	1.06642	0.783172	1.4521	0.064304	-0.244403	0.373011	0.689856	NA	1134	0.157503	0.408271	12.7361	Phthalates & Plasticizers
URXMHH	Mono-(2-ethyl-5-hydroxyhexyl) phthalate (ng/mL)	total_seafood_grp4+	0.805416	0.650325	0.997494	-0.216396	-0.430283	-0.00250912	0.0662384	NA	1134	0.109126	-1.98299	14.8042	Phthalates & Plasticizers
URXMHH	Mono-(2-ethyl-5-hydroxyhexyl) phthalate (ng/mL)	cycle2013-2014	0.907505	0.695665	1.18385	-0.0970564	-0.362888	0.168775	0.483247	NA	1134	0.135628	-0.715607	18.3375	Phthalates & Plasticizers
URXMHP	Mono-(2-ethylhexyl) phthalate (ng/mL)	(Intercept)	0.000956781	0.000287497	0.00318413	-6.95194	-8.1543	-5.74958	3.39022e-12	NA	1647	0.613449	-11.3325	29.1277	Phthalates & Plasticizers
URXMHP	Mono-(2-ethylhexyl) phthalate (ng/mL)	scale(log2(chem_measure))	1.02539	0.927584	1.13351	0.0250752	-0.0751725	0.125323	0.627514	0.84628	1647	0.0511468	0.49026	30.0238	Phthalates & Plasticizers
URXMHP	Mono-(2-ethylhexyl) phthalate (ng/mL)	svi	1.51357	1.43398	1.59759	0.414473	0.360451	0.468495	1.13359e-15	NA	1647	0.0275621	15.0378	30.5757	Phthalates & Plasticizers
URXMHP	Mono-(2-ethylhexyl) phthalate (ng/mL)	RIDAGEYR	1.07191	1.05573	1.08833	0.06944	0.0542332	0.0846469	8.75616e-10	NA	1647	0.00775859	8.95009	28.5758	Phthalates & Plasticizers
URXMHP	Mono-(2-ethylhexyl) phthalate (ng/mL)	RIAGENDRFemale	0.767554	0.621393	0.948095	-0.264546	-0.475792	-0.0533002	0.0234821	NA	1647	0.107778	-2.45453	19.8202	Phthalates & Plasticizers
URXMHP	Mono-(2-ethylhexyl) phthalate (ng/mL)	scale(log2(LBXCOT_imp))	1.12957	0.958864	1.33068	0.121841	-0.0420058	0.285688	0.155439	NA	1647	0.0835955	1.45751	29.7869	Phthalates & Plasticizers
URXMHP	Mono-(2-ethylhexyl) phthalate (ng/mL)	smk_statusFormer smoker	0.904144	0.737524	1.10841	-0.100767	-0.304457	0.102923	0.340162	NA	1647	0.103924	-0.969626	29.3297	Phthalates & Plasticizers
URXMHP	Mono-(2-ethylhexyl) phthalate (ng/mL)	smk_statusCurrent smoker	0.778675	0.456042	1.32956	-0.250162	-0.785171	0.284848	0.367053	NA	1647	0.272964	-0.916463	28.7314	Phthalates & Plasticizers
URXMHP	Mono-(2-ethylhexyl) phthalate (ng/mL)	scale(log2(URXUCR))	0.954292	0.814911	1.11751	-0.0467851	-0.204676	0.111106	0.565911	NA	1647	0.0805566	-0.580773	28.7984	Phthalates & Plasticizers
URXMHP	Mono-(2-ethylhexyl) phthalate (ng/mL)	total_seafood_grp1-3	0.943918	0.732639	1.21612	-0.0577165	-0.311103	0.19567	0.660576	NA	1647	0.129279	-0.446451	18.071	Phthalates & Plasticizers
URXMHP	Mono-(2-ethylhexyl) phthalate (ng/mL)	total_seafood_grp4+	0.779557	0.648386	0.937263	-0.24903	-0.433269	-0.0647909	0.0138625	NA	1647	0.0939995	-2.64927	24.6769	Phthalates & Plasticizers
URXMHP	Mono-(2-ethylhexyl) phthalate (ng/mL)	cycle2011-2012	0.812411	0.646216	1.02135	-0.207749	-0.436622	0.0211245	0.0851172	NA	1647	0.116772	-1.7791	30.7331	Phthalates & Plasticizers
URXMHP	Mono-(2-ethylhexyl) phthalate (ng/mL)	cycle2013-2014	0.728468	0.573127	0.925912	-0.316812	-0.556648	-0.076976	0.0146875	NA	1647	0.122365	-2.58907	30.0826	Phthalates & Plasticizers
URXMIB	Mono-isobutyl phthalate (ng/mL)	(Intercept)	0.000462655	8.31021e-05	0.00257574	-7.67853	-9.39544	-5.96162	1.17956e-07	NA	1134	0.875975	-8.76569	16.7102	Phthalates & Plasticizers
URXMIB	Mono-isobutyl phthalate (ng/mL)	scale(log2(chem_measure))	1.08915	0.964214	1.23026	0.0853936	-0.0364416	0.207229	0.188897	0.701828	1134	0.0621608	1.37375	15.634	Phthalates & Plasticizers
URXMIB	Mono-isobutyl phthalate (ng/mL)	svi	1.54001	1.43104	1.65727	0.431788	0.358404	0.505172	6.33283e-10	NA	1134	0.0374408	11.5326	18.6409	Phthalates & Plasticizers
URXMIB	Mono-isobutyl phthalate (ng/mL)	RIDAGEYR	1.07785	1.05547	1.10071	0.0749705	0.0539864	0.0959547	2.66038e-06	NA	1134	0.0107062	7.00253	16.3327	Phthalates & Plasticizers
URXMIB	Mono-isobutyl phthalate (ng/mL)	RIAGENDRFemale	0.763321	0.588655	0.989816	-0.270076	-0.529916	-0.0102366	0.0622103	NA	1134	0.132571	-2.03722	13.1911	Phthalates & Plasticizers
URXMIB	Mono-isobutyl phthalate (ng/mL)	scale(log2(LBXCOT_imp))	1.12406	0.910222	1.38814	0.11695	-0.0940669	0.327967	0.291484	NA	1134	0.107662	1.08627	18.2688	Phthalates & Plasticizers
URXMIB	Mono-isobutyl phthalate (ng/mL)	smk_statusFormer smoker	0.900678	0.701641	1.15618	-0.104607	-0.354333	0.145118	0.422779	NA	1134	0.127411	-0.821023	17.338	Phthalates & Plasticizers
URXMIB	Mono-isobutyl phthalate (ng/mL)	smk_statusCurrent smoker	0.722524	0.345737	1.50993	-0.325005	-1.06208	0.412066	0.399831	NA	1134	0.376056	-0.864245	16.5165	Phthalates & Plasticizers
URXMIB	Mono-isobutyl phthalate (ng/mL)	scale(log2(URXUCR))	0.87907	0.690428	1.11925	-0.128891	-0.370443	0.11266	0.309557	NA	1134	0.123241	-1.04585	17.8887	Phthalates & Plasticizers
URXMIB	Mono-isobutyl phthalate (ng/mL)	total_seafood_grp1-3	1.05504	0.77541	1.43551	0.0535792	-0.254364	0.361522	0.738859	NA	1134	0.157114	0.341022	12.2638	Phthalates & Plasticizers
URXMIB	Mono-isobutyl phthalate (ng/mL)	total_seafood_grp4+	0.800589	0.644598	0.994328	-0.222408	-0.439128	-0.00568794	0.0632005	NA	1134	0.110572	-2.01144	14.5356	Phthalates & Plasticizers
URXMIB	Mono-isobutyl phthalate (ng/mL)	cycle2013-2014	0.896638	0.682602	1.17779	-0.109103	-0.381844	0.163637	0.443024	NA	1134	0.139153	-0.784053	18.329	Phthalates & Plasticizers
URXMNM	Mono-n-methyl phthalate (ng/mL)	(Intercept)	0.000582769	5.03372e-05	0.00674688	-7.44772	-9.89677	-4.99868	0.00306001	NA	529	1.24951	-5.9605	4.33879	Phthalates & Plasticizers
URXMNM	Mono-n-methyl phthalate (ng/mL)	scale(log2(chem_measure))	1.1458	0.993408	1.32157	0.136104	-0.00661393	0.278822	0.12435	0.701828	529	0.0728153	1.86917	4.69208	Phthalates & Plasticizers
URXMNM	Mono-n-methyl phthalate (ng/mL)	svi	1.56288	1.4344	1.70287	0.446531	0.360749	0.532314	8.24171e-05	NA	529	0.0437666	10.2025	5.56483	Phthalates & Plasticizers
URXMNM	Mono-n-methyl phthalate (ng/mL)	RIDAGEYR	1.07141	1.03595	1.10808	0.0689744	0.0353208	0.102628	0.0142752	NA	529	0.0171702	4.01709	4.22305	Phthalates & Plasticizers
URXMNM	Mono-n-methyl phthalate (ng/mL)	RIAGENDRFemale	0.842488	0.641853	1.10584	-0.171396	-0.443396	0.100605	0.287821	NA	529	0.138776	-1.23506	3.79165	Phthalates & Plasticizers
URXMNM	Mono-n-methyl phthalate (ng/mL)	scale(log2(LBXCOT_imp))	0.876692	0.723719	1.062	-0.131599	-0.323352	0.060154	0.23878	NA	529	0.0978333	-1.34514	4.78739	Phthalates & Plasticizers
URXMNM	Mono-n-methyl phthalate (ng/mL)	smk_statusFormer smoker	1.04569	0.711207	1.53748	0.0446756	-0.340791	0.430143	0.82855	NA	529	0.196667	0.227164	5.46697	Phthalates & Plasticizers
URXMNM	Mono-n-methyl phthalate (ng/mL)	smk_statusCurrent smoker	1.5157	0.825039	2.78452	0.415876	-0.192324	1.02408	0.264476	NA	529	0.310306	1.34021	3.32201	Phthalates & Plasticizers
URXMNM	Mono-n-methyl phthalate (ng/mL)	scale(log2(URXUCR))	0.84649	0.618547	1.15844	-0.166656	-0.480383	0.14707	0.345824	NA	529	0.160065	-1.04118	4.96364	Phthalates & Plasticizers
URXMNM	Mono-n-methyl phthalate (ng/mL)	total_seafood_grp1-3	0.90918	0.651955	1.26789	-0.0952122	-0.427779	0.237355	0.608118	NA	529	0.169677	-0.561138	3.56035	Phthalates & Plasticizers
URXMNM	Mono-n-methyl phthalate (ng/mL)	total_seafood_grp4+	0.754507	0.561972	1.01301	-0.281691	-0.576304	0.0129219	0.122294	NA	529	0.150313	-1.87403	4.79327	Phthalates & Plasticizers
URXMOH	Mono-(2-ethyl-5-oxohexyl) phthalate (ng/mL)	(Intercept)	0.000490419	8.94525e-05	0.0026887	-7.62025	-9.3218	-5.9187	9.4653e-08	NA	1134	0.868139	-8.77768	17.1375	Phthalates & Plasticizers
URXMOH	Mono-(2-ethyl-5-oxohexyl) phthalate (ng/mL)	scale(log2(chem_measure))	1.04011	0.893081	1.21134	0.0393265	-0.113078	0.191731	0.622092	0.84628	1134	0.0777575	0.505758	12.1288	Phthalates & Plasticizers
URXMOH	Mono-(2-ethyl-5-oxohexyl) phthalate (ng/mL)	svi	1.54906	1.4446	1.66107	0.437646	0.36783	0.507462	3.29824e-10	NA	1134	0.0356203	12.2864	18.0641	Phthalates & Plasticizers
URXMOH	Mono-(2-ethyl-5-oxohexyl) phthalate (ng/mL)	RIDAGEYR	1.07652	1.05387	1.09965	0.0737329	0.0524708	0.0949951	3.23091e-06	NA	1134	0.010848	6.7969	16.8809	Phthalates & Plasticizers
URXMOH	Mono-(2-ethyl-5-oxohexyl) phthalate (ng/mL)	RIAGENDRFemale	0.76888	0.596125	0.991699	-0.262821	-0.517305	-0.00833587	0.0638683	NA	1134	0.129839	-2.0242	13.0805	Phthalates & Plasticizers
URXMOH	Mono-(2-ethyl-5-oxohexyl) phthalate (ng/mL)	scale(log2(LBXCOT_imp))	1.12366	0.906915	1.39221	0.116593	-0.0977069	0.330892	0.299998	NA	1134	0.109337	1.06637	18.4731	Phthalates & Plasticizers
URXMOH	Mono-(2-ethyl-5-oxohexyl) phthalate (ng/mL)	smk_statusFormer smoker	0.897563	0.697236	1.15545	-0.108072	-0.360631	0.144487	0.413072	NA	1134	0.128857	-0.838698	17.3092	Phthalates & Plasticizers
URXMOH	Mono-(2-ethyl-5-oxohexyl) phthalate (ng/mL)	smk_statusCurrent smoker	0.720447	0.34034	1.52507	-0.327884	-1.07781	0.422043	0.403357	NA	1134	0.382616	-0.856953	17.0471	Phthalates & Plasticizers
URXMOH	Mono-(2-ethyl-5-oxohexyl) phthalate (ng/mL)	scale(log2(URXUCR))	0.908458	0.737611	1.11888	-0.0960061	-0.304338	0.112326	0.378332	NA	1134	0.106292	-0.90323	18.0011	Phthalates & Plasticizers
URXMOH	Mono-(2-ethyl-5-oxohexyl) phthalate (ng/mL)	total_seafood_grp1-3	1.06177	0.780974	1.44351	0.0599327	-0.247213	0.367078	0.708439	NA	1134	0.156707	0.382451	12.7242	Phthalates & Plasticizers
URXMOH	Mono-(2-ethyl-5-oxohexyl) phthalate (ng/mL)	total_seafood_grp4+	0.798437	0.644376	0.989333	-0.225099	-0.439473	-0.0107246	0.0577169	NA	1134	0.109375	-2.05805	14.7424	Phthalates & Plasticizers
URXMOH	Mono-(2-ethyl-5-oxohexyl) phthalate (ng/mL)	cycle2013-2014	0.911358	0.698031	1.18988	-0.0928194	-0.359492	0.173853	0.503663	NA	1134	0.136058	-0.682207	18.2779	Phthalates & Plasticizers
URXMZP	Mono-benzyl phthalate (ng/mL)	(Intercept)	0.000985769	0.00030359	0.00320083	-6.92209	-8.09983	-5.74435	2.13134e-12	NA	1647	0.600889	-11.5197	29.2824	Phthalates & Plasticizers
URXMZP	Mono-benzyl phthalate (ng/mL)	scale(log2(chem_measure))	1.08514	0.952977	1.23563	0.0817091	-0.0481646	0.211583	0.228156	0.701828	1647	0.0662621	1.23312	27.009	Phthalates & Plasticizers
URXMZP	Mono-benzyl phthalate (ng/mL)	svi	1.51107	1.42962	1.59716	0.412817	0.357407	0.468228	1.95243e-15	NA	1647	0.0282706	14.6024	30.9812	Phthalates & Plasticizers
URXMZP	Mono-benzyl phthalate (ng/mL)	RIDAGEYR	1.0713	1.05528	1.08757	0.068873	0.0538022	0.0839437	9.0607e-10	NA	1647	0.00768918	8.95713	28.4132	Phthalates & Plasticizers
URXMZP	Mono-benzyl phthalate (ng/mL)	RIAGENDRFemale	0.749633	0.605401	0.928226	-0.288172	-0.501864	-0.0744799	0.0159604	NA	1647	0.109027	-2.64314	19.1632	Phthalates & Plasticizers
URXMZP	Mono-benzyl phthalate (ng/mL)	scale(log2(LBXCOT_imp))	1.11607	0.944262	1.31915	0.109817	-0.0573517	0.276987	0.207621	NA	1647	0.0852904	1.28757	30.3718	Phthalates & Plasticizers
URXMZP	Mono-benzyl phthalate (ng/mL)	smk_statusFormer smoker	0.905905	0.738554	1.11118	-0.0988207	-0.303061	0.105419	0.350722	NA	1647	0.104204	-0.948339	29.2682	Phthalates & Plasticizers
URXMZP	Mono-benzyl phthalate (ng/mL)	smk_statusCurrent smoker	0.792202	0.460636	1.36243	-0.232939	-0.775147	0.309269	0.406705	NA	1647	0.276637	-0.842039	28.796	Phthalates & Plasticizers
URXMZP	Mono-benzyl phthalate (ng/mL)	scale(log2(URXUCR))	0.916237	0.771032	1.08879	-0.0874805	-0.260026	0.0850646	0.329944	NA	1647	0.0880332	-0.993722	24.8313	Phthalates & Plasticizers
URXMZP	Mono-benzyl phthalate (ng/mL)	total_seafood_grp1-3	0.945303	0.736794	1.21282	-0.0562493	-0.305447	0.192948	0.663525	NA	1647	0.127142	-0.442414	17.7762	Phthalates & Plasticizers
URXMZP	Mono-benzyl phthalate (ng/mL)	total_seafood_grp4+	0.786402	0.652646	0.947571	-0.240287	-0.426721	-0.0538537	0.0183485	NA	1647	0.0951191	-2.52617	24.6213	Phthalates & Plasticizers
URXMZP	Mono-benzyl phthalate (ng/mL)	cycle2011-2012	0.823328	0.660907	1.02566	-0.194401	-0.414142	0.0253397	0.0934714	NA	1647	0.112113	-1.73398	29.1951	Phthalates & Plasticizers
URXMZP	Mono-benzyl phthalate (ng/mL)	cycle2013-2014	0.745689	0.583637	0.952736	-0.293447	-0.538476	-0.0484174	0.0255364	NA	1647	0.125015	-2.34729	30.7202	Phthalates & Plasticizers
VNSUMDEHP	Sum of metabolites of DEHP	(Intercept)	0.000492455	8.9582e-05	0.00270715	-7.61611	-9.32036	-5.91186	1.05101e-07	NA	1134	0.869515	-8.75903	16.9777	Phthalates & Plasticizers
VNSUMDEHP	Sum of metabolites of DEHP	scale(log2(chem_measure))	1.05743	0.902557	1.23887	0.05584	-0.102523	0.214203	0.501318	0.833471	1134	0.0807975	0.691111	13.3726	Phthalates & Plasticizers
VNSUMDEHP	Sum of metabolites of DEHP	svi	1.54698	1.44305	1.65839	0.436302	0.36676	0.505845	3.33137e-10	NA	1134	0.0354809	12.2968	18.0301	Phthalates & Plasticizers
VNSUMDEHP	Sum of metabolites of DEHP	RIDAGEYR	1.07653	1.05382	1.09974	0.0737454	0.0524199	0.0950709	3.54324e-06	NA	1134	0.0108804	6.77785	16.6994	Phthalates & Plasticizers
VNSUMDEHP	Sum of metabolites of DEHP	RIAGENDRFemale	0.767765	0.595608	0.989682	-0.264272	-0.518172	-0.0103715	0.0622879	NA	1134	0.129541	-2.04006	12.947	Phthalates & Plasticizers
VNSUMDEHP	Sum of metabolites of DEHP	scale(log2(LBXCOT_imp))	1.12697	0.913148	1.39086	0.119531	-0.0908568	0.329919	0.279945	NA	1134	0.107341	1.11357	18.215	Phthalates & Plasticizers
VNSUMDEHP	Sum of metabolites of DEHP	smk_statusFormer smoker	0.896663	0.697226	1.15315	-0.109076	-0.360646	0.142495	0.407032	NA	1134	0.128352	-0.849814	17.306	Phthalates & Plasticizers
VNSUMDEHP	Sum of metabolites of DEHP	smk_statusCurrent smoker	0.71852	0.341649	1.51112	-0.330561	-1.07397	0.41285	0.39577	NA	1134	0.379291	-0.871524	16.7762	Phthalates & Plasticizers
VNSUMDEHP	Sum of metabolites of DEHP	scale(log2(URXUCR))	0.899425	0.720044	1.12349	-0.106	-0.328443	0.116443	0.362629	NA	1134	0.113491	-0.933991	18.0603	Phthalates & Plasticizers
VNSUMDEHP	Sum of metabolites of DEHP	total_seafood_grp1-3	1.06005	0.779202	1.44213	0.0583179	-0.249485	0.366121	0.71646	NA	1134	0.157042	0.371351	12.7788	Phthalates & Plasticizers
VNSUMDEHP	Sum of metabolites of DEHP	total_seafood_grp4+	0.797218	0.645377	0.984782	-0.226627	-0.43792	-0.0153347	0.0531539	NA	1134	0.107802	-2.10225	14.7337	Phthalates & Plasticizers
VNSUMDEHP	Sum of metabolites of DEHP	cycle2013-2014	0.914602	0.703422	1.18918	-0.0892659	-0.351799	0.173267	0.513479	NA	1134	0.133945	-0.666435	18.2306	Phthalates & Plasticizers
URXP01	1-naphthol (ng/L)	(Intercept)	0.000669399	0.000110625	0.00405057	-7.30913	-9.10936	-5.5089	1.88275e-06	NA	1075	0.918486	-7.9578	13.4653	Polyaromatic Hydrocarbons (PAH)
URXP01	1-naphthol (ng/L)	scale(log2(chem_measure))	1.04	0.844376	1.28094	0.0392174	-0.169157	0.247592	0.716272	0.876707	1075	0.106314	0.368884	19.0979	Polyaromatic Hydrocarbons (PAH)
URXP01	1-naphthol (ng/L)	svi	1.58502	1.49434	1.6812	0.460597	0.401686	0.519507	3.29185e-12	NA	1075	0.0300564	15.3244	19.1602	Polyaromatic Hydrocarbons (PAH)
URXP01	1-naphthol (ng/L)	RIDAGEYR	1.07267	1.04897	1.0969	0.0701492	0.0478105	0.092488	4.21935e-05	NA	1075	0.0113973	6.15489	12.4243	Polyaromatic Hydrocarbons (PAH)
URXP01	1-naphthol (ng/L)	RIAGENDRFemale	0.737634	0.56348	0.965613	-0.304308	-0.573623	-0.0349916	0.0404672	NA	1075	0.137406	-2.21466	17.3145	Polyaromatic Hydrocarbons (PAH)
URXP01	1-naphthol (ng/L)	scale(log2(LBXCOT_imp))	1.18158	0.997284	1.39995	0.166857	-0.00271993	0.336433	0.0700588	NA	1075	0.0865187	1.92856	17.6168	Polyaromatic Hydrocarbons (PAH)
URXP01	1-naphthol (ng/L)	smk_statusFormer smoker	1.03372	0.774417	1.37985	0.0331641	-0.255645	0.321973	0.824373	NA	1075	0.147351	0.225068	18.6617	Polyaromatic Hydrocarbons (PAH)
URXP01	1-naphthol (ng/L)	smk_statusCurrent smoker	0.697537	0.411491	1.18243	-0.360199	-0.887969	0.167571	0.204379	NA	1075	0.26927	-1.33769	12.7459	Polyaromatic Hydrocarbons (PAH)
URXP01	1-naphthol (ng/L)	scale(log2(URXUCR))	0.941395	0.795453	1.11411	-0.0603925	-0.228844	0.108059	0.491317	NA	1075	0.0859447	-0.70269	17.8404	Polyaromatic Hydrocarbons (PAH)
URXP01	1-naphthol (ng/L)	total_seafood_grp1-3	0.8816	0.680927	1.14141	-0.126017	-0.3843	0.132266	0.357148	NA	1075	0.131777	-0.956287	12.4366	Polyaromatic Hydrocarbons (PAH)
URXP01	1-naphthol (ng/L)	total_seafood_grp4+	0.637378	0.50162	0.809878	-0.450392	-0.689911	-0.210872	0.00200783	NA	1075	0.122204	-3.68557	15.9707	Polyaromatic Hydrocarbons (PAH)
URXP01	1-naphthol (ng/L)	cycle2013-2014	1.03099	0.788904	1.34737	0.030522	-0.237111	0.298155	0.825753	NA	1075	0.136547	0.223526	17.2428	Polyaromatic Hydrocarbons (PAH)
URXP02	2-naphthol (ng/L)	(Intercept)	0.000656026	0.000111629	0.00385538	-7.32931	-9.10033	-5.55829	1.53118e-06	NA	1075	0.903584	-8.11138	13.4471	Polyaromatic Hydrocarbons (PAH)
URXP02	2-naphthol (ng/L)	scale(log2(chem_measure))	1.06624	0.869123	1.30805	0.0641351	-0.14027	0.26854	0.546203	0.833471	1075	0.104288	0.614979	18.1488	Polyaromatic Hydrocarbons (PAH)
URXP02	2-naphthol (ng/L)	svi	1.57617	1.48894	1.6685	0.454995	0.398065	0.511926	2.32465e-12	NA	1075	0.0290464	15.6645	19.111	Polyaromatic Hydrocarbons (PAH)
URXP02	2-naphthol (ng/L)	RIDAGEYR	1.07355	1.05059	1.09702	0.070972	0.0493482	0.0925958	2.80463e-05	NA	1075	0.0110326	6.43296	12.3761	Polyaromatic Hydrocarbons (PAH)
URXP02	2-naphthol (ng/L)	RIAGENDRFemale	0.727438	0.556468	0.950937	-0.318227	-0.586146	-0.0503075	0.0325612	NA	1075	0.136693	-2.32803	16.938	Polyaromatic Hydrocarbons (PAH)
URXP02	2-naphthol (ng/L)	scale(log2(LBXCOT_imp))	1.1877	1.01641	1.38784	0.172015	0.0162792	0.32775	0.0448872	NA	1075	0.0794569	2.16488	17.0315	Polyaromatic Hydrocarbons (PAH)
URXP02	2-naphthol (ng/L)	smk_statusFormer smoker	1.0252	0.783696	1.34112	0.0248846	-0.243734	0.293503	0.8579	NA	1075	0.13705	0.181573	18.4337	Polyaromatic Hydrocarbons (PAH)
URXP02	2-naphthol (ng/L)	smk_statusCurrent smoker	0.66296	0.394214	1.11492	-0.411041	-0.930862	0.108779	0.143989	NA	1075	0.265215	-1.54984	13.686	Polyaromatic Hydrocarbons (PAH)
URXP02	2-naphthol (ng/L)	scale(log2(URXUCR))	0.930471	0.740782	1.16873	-0.0720644	-0.300049	0.155921	0.543514	NA	1075	0.116319	-0.619541	17.5646	Polyaromatic Hydrocarbons (PAH)
URXP02	2-naphthol (ng/L)	total_seafood_grp1-3	0.884192	0.683224	1.14428	-0.123081	-0.380933	0.134772	0.367508	NA	1075	0.131557	-0.935565	12.2961	Polyaromatic Hydrocarbons (PAH)
URXP02	2-naphthol (ng/L)	total_seafood_grp4+	0.63463	0.503106	0.800538	-0.454712	-0.686954	-0.222471	0.00146348	NA	1075	0.11849	-3.83754	15.9289	Polyaromatic Hydrocarbons (PAH)
URXP02	2-naphthol (ng/L)	cycle2013-2014	1.03235	0.795314	1.34004	0.0318397	-0.229018	0.292697	0.813763	NA	1075	0.13309	0.239233	17.1338	Polyaromatic Hydrocarbons (PAH)
URXP03	3-fluorene (ng/L)	(Intercept)	0.000655037	0.000112784	0.00380438	-7.33082	-9.09004	-5.5716	1.34022e-06	NA	1081	0.89756	-8.1675	13.5564	Polyaromatic Hydrocarbons (PAH)
URXP03	3-fluorene (ng/L)	scale(log2(chem_measure))	0.935636	0.772815	1.13276	-0.0665285	-0.257716	0.124659	0.503693	0.833471	1081	0.0975446	-0.682031	18.4493	Polyaromatic Hydrocarbons (PAH)
URXP03	3-fluorene (ng/L)	svi	1.56738	1.48127	1.65849	0.449403	0.3929	0.505906	2.51088e-12	NA	1081	0.0288281	15.5891	19.121	Polyaromatic Hydrocarbons (PAH)
URXP03	3-fluorene (ng/L)	RIDAGEYR	1.07326	1.05038	1.09664	0.0707032	0.0491524	0.0922541	2.81626e-05	NA	1081	0.0109953	6.43031	12.3758	Polyaromatic Hydrocarbons (PAH)
URXP03	3-fluorene (ng/L)	RIAGENDRFemale	0.762125	0.583822	0.994882	-0.271645	-0.538159	-0.00513153	0.0617125	NA	1081	0.135976	-1.99774	17.3057	Polyaromatic Hydrocarbons (PAH)
URXP03	3-fluorene (ng/L)	scale(log2(LBXCOT_imp))	1.23034	1.04404	1.44987	0.207287	0.0430975	0.371476	0.0250808	NA	1081	0.0837701	2.47447	15.8002	Polyaromatic Hydrocarbons (PAH)
URXP03	3-fluorene (ng/L)	smk_statusFormer smoker	1.03111	0.790376	1.34516	0.0306342	-0.235246	0.296514	0.823807	NA	1081	0.135653	0.225827	18.5361	Polyaromatic Hydrocarbons (PAH)
URXP03	3-fluorene (ng/L)	smk_statusCurrent smoker	0.747345	0.44536	1.2541	-0.291228	-0.808871	0.226415	0.29026	NA	1081	0.264104	-1.1027	12.9277	Polyaromatic Hydrocarbons (PAH)
URXP03	3-fluorene (ng/L)	scale(log2(URXUCR))	1.0069	0.819792	1.2367	0.00687177	-0.198705	0.212449	0.94848	NA	1081	0.104886	0.0655165	18.1137	Polyaromatic Hydrocarbons (PAH)
URXP03	3-fluorene (ng/L)	total_seafood_grp1-3	0.887798	0.687536	1.14639	-0.119011	-0.374641	0.13662	0.381528	NA	1081	0.130424	-0.912492	10.7443	Polyaromatic Hydrocarbons (PAH)
URXP03	3-fluorene (ng/L)	total_seafood_grp4+	0.633611	0.501634	0.800309	-0.456321	-0.689884	-0.222757	0.00179633	NA	1081	0.119165	-3.82932	14.2075	Polyaromatic Hydrocarbons (PAH)
URXP03	3-fluorene (ng/L)	cycle2013-2014	1.04008	0.806372	1.34153	0.0392996	-0.21521	0.293809	0.76579	NA	1081	0.129852	0.30265	17.1802	Polyaromatic Hydrocarbons (PAH)
URXP04	2-fluorene (ng/L)	(Intercept)	0.000656853	0.000113695	0.00379486	-7.32805	-9.08199	-5.57411	1.342e-06	NA	1082	0.894868	-8.18897	13.4945	Polyaromatic Hydrocarbons (PAH)
URXP04	2-fluorene (ng/L)	scale(log2(chem_measure))	0.949262	0.76603	1.17632	-0.0520706	-0.266534	0.162393	0.63963	0.848713	1082	0.10942	-0.475877	18.853	Polyaromatic Hydrocarbons (PAH)
URXP04	2-fluorene (ng/L)	svi	1.57013	1.48351	1.66181	0.451159	0.39441	0.507908	2.52567e-12	NA	1082	0.0289536	15.5822	19.1234	Polyaromatic Hydrocarbons (PAH)
URXP04	2-fluorene (ng/L)	RIDAGEYR	1.0733	1.05041	1.0967	0.0707397	0.0491773	0.092302	2.88324e-05	NA	1082	0.0110012	6.43018	12.3144	Polyaromatic Hydrocarbons (PAH)
URXP04	2-fluorene (ng/L)	RIAGENDRFemale	0.760852	0.583677	0.991808	-0.273317	-0.538408	-0.00822554	0.0590565	NA	1082	0.135251	-2.02082	17.298	Polyaromatic Hydrocarbons (PAH)
URXP04	2-fluorene (ng/L)	scale(log2(LBXCOT_imp))	1.22146	1.0321	1.44556	0.200045	0.0315925	0.368498	0.0331884	NA	1082	0.0859454	2.32759	16.2188	Polyaromatic Hydrocarbons (PAH)
URXP04	2-fluorene (ng/L)	smk_statusFormer smoker	1.02594	0.785602	1.3398	0.0256091	-0.241305	0.292523	0.852878	NA	1082	0.136181	0.188053	18.5474	Polyaromatic Hydrocarbons (PAH)
URXP04	2-fluorene (ng/L)	smk_statusCurrent smoker	0.734277	0.434856	1.23987	-0.308868	-0.83274	0.215003	0.269445	NA	1082	0.267281	-1.15559	12.508	Polyaromatic Hydrocarbons (PAH)
URXP04	2-fluorene (ng/L)	scale(log2(URXUCR))	1.00277	0.801967	1.25386	0.00277054	-0.220687	0.226228	0.980872	NA	1082	0.114009	0.024301	18.5486	Polyaromatic Hydrocarbons (PAH)
URXP04	2-fluorene (ng/L)	total_seafood_grp1-3	0.885997	0.685205	1.14563	-0.121041	-0.378037	0.135954	0.376154	NA	1082	0.13112	-0.923135	10.7707	Polyaromatic Hydrocarbons (PAH)
URXP04	2-fluorene (ng/L)	total_seafood_grp4+	0.629002	0.495567	0.798364	-0.463621	-0.702053	-0.22519	0.00186618	NA	1082	0.121649	-3.81115	14.19	Polyaromatic Hydrocarbons (PAH)
URXP04	2-fluorene (ng/L)	cycle2013-2014	1.03636	0.805459	1.33344	0.0357099	-0.216343	0.287763	0.78458	NA	1082	0.128599	0.277685	17.1149	Polyaromatic Hydrocarbons (PAH)
URXP05	3-phenanthrene (ng/L)	(Intercept)	0.000578294	4.88501e-05	0.00684592	-7.45543	-9.92675	-4.9841	0.00314331	NA	529	1.26088	-5.91287	4.34511	Polyaromatic Hydrocarbons (PAH)
URXP05	3-phenanthrene (ng/L)	scale(log2(chem_measure))	1.0011	0.868472	1.15399	0.00110383	-0.14102	0.143228	0.988489	0.995077	529	0.0725124	0.0152227	4.62907	Polyaromatic Hydrocarbons (PAH)
URXP05	3-phenanthrene (ng/L)	svi	1.57698	1.44998	1.71512	0.455515	0.371548	0.539481	6.90571e-05	NA	529	0.0428402	10.6329	5.52662	Polyaromatic Hydrocarbons (PAH)
URXP05	3-phenanthrene (ng/L)	RIDAGEYR	1.07104	1.03517	1.10816	0.0686331	0.0345668	0.102699	0.0153774	NA	529	0.0173807	3.9488	4.19096	Polyaromatic Hydrocarbons (PAH)
URXP05	3-phenanthrene (ng/L)	RIAGENDRFemale	0.830356	0.62772	1.09841	-0.185901	-0.465662	0.0938602	0.264412	NA	529	0.142735	-1.30242	3.89693	Polyaromatic Hydrocarbons (PAH)
URXP05	3-phenanthrene (ng/L)	scale(log2(LBXCOT_imp))	0.882311	0.724415	1.07462	-0.125211	-0.322391	0.0719682	0.270736	NA	529	0.100602	-1.24462	4.78665	Polyaromatic Hydrocarbons (PAH)
URXP05	3-phenanthrene (ng/L)	smk_statusFormer smoker	1.02453	0.686621	1.52872	0.0242299	-0.375972	0.424432	0.909799	NA	529	0.204185	0.118666	5.43881	Polyaromatic Hydrocarbons (PAH)
URXP05	3-phenanthrene (ng/L)	smk_statusCurrent smoker	1.46233	0.80238	2.66509	0.380032	-0.220172	0.980237	0.293949	NA	529	0.306227	1.24102	3.37139	Polyaromatic Hydrocarbons (PAH)
URXP05	3-phenanthrene (ng/L)	scale(log2(URXUCR))	0.875191	0.64575	1.18615	-0.133313	-0.437343	0.170716	0.428551	NA	529	0.155117	-0.859436	5.11221	Polyaromatic Hydrocarbons (PAH)
URXP05	3-phenanthrene (ng/L)	total_seafood_grp1-3	0.950591	0.67079	1.3471	-0.0506715	-0.399299	0.297956	0.793473	NA	529	0.177871	-0.284877	3.1454	Polyaromatic Hydrocarbons (PAH)
URXP05	3-phenanthrene (ng/L)	total_seafood_grp4+	0.782364	0.578409	1.05823	-0.245436	-0.547474	0.0566024	0.177513	NA	529	0.154101	-1.59269	4.5727	Polyaromatic Hydrocarbons (PAH)
URXP06	1-phenanthrene (ng/L)	(Intercept)	0.000676587	0.000116823	0.00391849	-7.29845	-9.05485	-5.54205	1.34202e-06	NA	1082	0.896122	-8.14448	13.6181	Polyaromatic Hydrocarbons (PAH)
URXP06	1-phenanthrene (ng/L)	scale(log2(chem_measure))	0.939914	0.822885	1.07359	-0.0619671	-0.194939	0.0710048	0.372596	0.77143	1082	0.0678428	-0.913393	18.8102	Polyaromatic Hydrocarbons (PAH)
URXP06	1-phenanthrene (ng/L)	svi	1.56703	1.47916	1.66012	0.449181	0.391473	0.506889	3.58552e-12	NA	1082	0.0294428	15.2561	19.1532	Polyaromatic Hydrocarbons (PAH)
URXP06	1-phenanthrene (ng/L)	RIDAGEYR	1.07288	1.05005	1.09621	0.0703467	0.0488383	0.091855	2.83803e-05	NA	1082	0.0109736	6.41051	12.4349	Polyaromatic Hydrocarbons (PAH)
URXP06	1-phenanthrene (ng/L)	RIAGENDRFemale	0.767567	0.591352	0.99629	-0.26453	-0.525343	-0.00371717	0.063178	NA	1082	0.133068	-1.98793	16.9915	Polyaromatic Hydrocarbons (PAH)
URXP06	1-phenanthrene (ng/L)	scale(log2(LBXCOT_imp))	1.20684	1.05141	1.38524	0.188006	0.0501366	0.325876	0.0169177	NA	1082	0.0703417	2.67276	15.6413	Polyaromatic Hydrocarbons (PAH)
URXP06	1-phenanthrene (ng/L)	smk_statusFormer smoker	1.02594	0.78735	1.33683	0.0256109	-0.239082	0.290304	0.851652	NA	1082	0.135047	0.189644	18.5156	Polyaromatic Hydrocarbons (PAH)
URXP06	1-phenanthrene (ng/L)	smk_statusCurrent smoker	0.716737	0.422929	1.21465	-0.333047	-0.86055	0.194456	0.239939	NA	1082	0.269134	-1.23747	11.8156	Polyaromatic Hydrocarbons (PAH)
URXP06	1-phenanthrene (ng/L)	scale(log2(URXUCR))	1.01419	0.848738	1.21191	0.0140943	-0.164005	0.192194	0.87848	NA	1082	0.0908671	0.155109	17.8054	Polyaromatic Hydrocarbons (PAH)
URXP06	1-phenanthrene (ng/L)	total_seafood_grp1-3	0.890321	0.687256	1.15338	-0.116174	-0.375048	0.142701	0.398558	NA	1082	0.132079	-0.879579	10.6171	Polyaromatic Hydrocarbons (PAH)
URXP06	1-phenanthrene (ng/L)	total_seafood_grp4+	0.633344	0.499935	0.802355	-0.456741	-0.693278	-0.220204	0.00199231	NA	1082	0.120682	-3.78466	14.0795	Polyaromatic Hydrocarbons (PAH)
URXP06	1-phenanthrene (ng/L)	cycle2013-2014	1.03411	0.796595	1.34245	0.0335435	-0.227408	0.294495	0.804035	NA	1082	0.133139	0.251944	17.4068	Polyaromatic Hydrocarbons (PAH)
URXP07	2-phenanthrene (ng/L)	(Intercept)	0.000646868	5.41014e-05	0.00773434	-7.34337	-9.82465	-4.86208	0.00347375	NA	527	1.26596	-5.80063	4.31157	Polyaromatic Hydrocarbons (PAH)
URXP07	2-phenanthrene (ng/L)	scale(log2(chem_measure))	0.956772	0.802775	1.14031	-0.0441907	-0.219681	0.131299	0.643047	0.848713	527	0.0895357	-0.493554	4.87528	Polyaromatic Hydrocarbons (PAH)
URXP07	2-phenanthrene (ng/L)	svi	1.57294	1.44529	1.71185	0.452944	0.368312	0.537575	7.39757e-05	NA	527	0.0431795	10.4898	5.52929	Polyaromatic Hydrocarbons (PAH)
URXP07	2-phenanthrene (ng/L)	RIDAGEYR	1.0696	1.03404	1.10638	0.0672813	0.0334702	0.101092	0.0165745	NA	527	0.0172506	3.90024	4.12035	Polyaromatic Hydrocarbons (PAH)
URXP07	2-phenanthrene (ng/L)	RIAGENDRFemale	0.832558	0.626689	1.10606	-0.183252	-0.467305	0.100801	0.276721	NA	527	0.144925	-1.26446	3.87784	Polyaromatic Hydrocarbons (PAH)
URXP07	2-phenanthrene (ng/L)	scale(log2(LBXCOT_imp))	0.897845	0.726553	1.10952	-0.107758	-0.319444	0.103927	0.363915	NA	527	0.108003	-0.997734	5.03476	Polyaromatic Hydrocarbons (PAH)
URXP07	2-phenanthrene (ng/L)	smk_statusFormer smoker	1.0252	0.685255	1.5338	0.0248914	-0.377964	0.427747	0.907944	NA	527	0.205539	0.121103	5.45642	Polyaromatic Hydrocarbons (PAH)
URXP07	2-phenanthrene (ng/L)	smk_statusCurrent smoker	1.453	0.789589	2.67381	0.373631	-0.236243	0.983505	0.309923	NA	527	0.31116	1.20077	3.25289	Polyaromatic Hydrocarbons (PAH)
URXP07	2-phenanthrene (ng/L)	scale(log2(URXUCR))	0.901887	0.670937	1.21234	-0.103266	-0.399081	0.192549	0.522399	NA	527	0.150926	-0.684215	5.34074	Polyaromatic Hydrocarbons (PAH)
URXP07	2-phenanthrene (ng/L)	total_seafood_grp1-3	0.947579	0.666614	1.34696	-0.0538454	-0.405544	0.297853	0.781741	NA	527	0.179438	-0.300078	3.36016	Polyaromatic Hydrocarbons (PAH)
URXP07	2-phenanthrene (ng/L)	total_seafood_grp4+	0.778759	0.586985	1.03319	-0.250054	-0.532755	0.0326483	0.149182	NA	527	0.144236	-1.73365	4.55749	Polyaromatic Hydrocarbons (PAH)
URXP09	3-fluoranthene (ng/L)	(Intercept)	0.00449388	0.000890437	0.0226799	-5.40504	-7.0238	-3.78628	0.0100943	NA	441	0.825898	-6.54444	2.68728	Polyaromatic Hydrocarbons (PAH)
URXP09	3-fluoranthene (ng/L)	scale(log2(chem_measure))	1.03496	0.88578	1.20927	0.0343643	-0.121286	0.190015	0.696566	0.872026	441	0.0794136	0.432725	2.77986	Polyaromatic Hydrocarbons (PAH)
URXP09	3-fluoranthene (ng/L)	svi	1.42518	1.30883	1.55188	0.354299	0.269131	0.439467	0.00736577	NA	441	0.043453	8.15361	2.49442	Polyaromatic Hydrocarbons (PAH)
URXP09	3-fluoranthene (ng/L)	RIDAGEYR	1.055	1.03175	1.07878	0.0535409	0.031253	0.0758289	0.0223471	NA	441	0.0113714	4.70839	2.72878	Polyaromatic Hydrocarbons (PAH)
URXP09	3-fluoranthene (ng/L)	RIAGENDRFemale	0.758674	0.559623	1.02853	-0.276183	-0.580492	0.0281258	0.198225	NA	441	0.15526	-1.77885	2.34756	Polyaromatic Hydrocarbons (PAH)
URXP09	3-fluoranthene (ng/L)	scale(log2(LBXCOT_imp))	1.16755	1.0195	1.3371	0.154906	0.0193111	0.290501	0.147178	NA	441	0.0691811	2.23914	2.12217	Polyaromatic Hydrocarbons (PAH)
URXP09	3-fluoranthene (ng/L)	smk_statusFormer smoker	0.823022	0.608613	1.11297	-0.194772	-0.496573	0.107028	0.314775	NA	441	0.15398	-1.26492	2.40055	Polyaromatic Hydrocarbons (PAH)
URXP09	3-fluoranthene (ng/L)	smk_statusCurrent smoker	0.81519	0.536216	1.2393	-0.204334	-0.623218	0.21455	0.414051	NA	441	0.213716	-0.956101	2.80156	Polyaromatic Hydrocarbons (PAH)
URXP09	3-fluoranthene (ng/L)	scale(log2(URXUCR))	1.01534	0.863519	1.19386	0.0152249	-0.146739	0.177189	0.866251	NA	441	0.0826347	0.184244	2.82372	Polyaromatic Hydrocarbons (PAH)
URXP09	3-fluoranthene (ng/L)	total_seafood_grp1-3	0.704426	0.488568	1.01565	-0.350371	-0.716276	0.0155333	0.173309	NA	441	0.186686	-1.87679	2.54748	Polyaromatic Hydrocarbons (PAH)
URXP09	3-fluoranthene (ng/L)	total_seafood_grp4+	0.778392	0.531102	1.14083	-0.250525	-0.632802	0.131752	0.298095	NA	441	0.195039	-1.28449	2.69991	Polyaromatic Hydrocarbons (PAH)
URXP10	1-pyrene (ng/L)	(Intercept)	0.000646169	0.000111028	0.00376064	-7.34445	-9.10573	-5.58317	1.22451e-06	NA	1082	0.898613	-8.17309	13.721	Polyaromatic Hydrocarbons (PAH)
URXP10	1-pyrene (ng/L)	scale(log2(chem_measure))	1.0055	0.888541	1.13785	0.0054822	-0.118175	0.129139	0.931674	0.992436	1082	0.0630902	0.0868946	18.7934	Polyaromatic Hydrocarbons (PAH)
URXP10	1-pyrene (ng/L)	svi	1.57092	1.48426	1.66263	0.45166	0.394919	0.5084	2.4766e-12	NA	1082	0.0289493	15.6017	19.1202	Polyaromatic Hydrocarbons (PAH)
URXP10	1-pyrene (ng/L)	RIDAGEYR	1.07359	1.05062	1.09707	0.0710123	0.0493852	0.0926395	2.56538e-05	NA	1082	0.0110343	6.43562	12.6023	Polyaromatic Hydrocarbons (PAH)
URXP10	1-pyrene (ng/L)	RIAGENDRFemale	0.756535	0.578611	0.989171	-0.279007	-0.547125	-0.0108882	0.0570438	NA	1082	0.136795	-2.03959	17.2144	Polyaromatic Hydrocarbons (PAH)
URXP10	1-pyrene (ng/L)	scale(log2(LBXCOT_imp))	1.1929	1.0347	1.37528	0.176386	0.0341149	0.318656	0.0274963	NA	1082	0.072587	2.42999	15.6969	Polyaromatic Hydrocarbons (PAH)
URXP10	1-pyrene (ng/L)	smk_statusFormer smoker	1.02779	0.789987	1.33718	0.0274117	-0.235738	0.290562	0.840451	NA	1082	0.13426	0.204168	18.4981	Polyaromatic Hydrocarbons (PAH)
URXP10	1-pyrene (ng/L)	smk_statusCurrent smoker	0.708499	0.418774	1.19867	-0.344606	-0.870423	0.181211	0.223899	NA	1082	0.268274	-1.28453	11.6558	Polyaromatic Hydrocarbons (PAH)
URXP10	1-pyrene (ng/L)	scale(log2(URXUCR))	0.97314	0.823283	1.15027	-0.0272278	-0.194455	0.139999	0.753354	NA	1082	0.08532	-0.319126	17.7577	Polyaromatic Hydrocarbons (PAH)
URXP10	1-pyrene (ng/L)	total_seafood_grp1-3	0.883825	0.682384	1.14473	-0.123497	-0.382163	0.13517	0.370796	NA	1082	0.131973	-0.935775	10.307	Polyaromatic Hydrocarbons (PAH)
URXP10	1-pyrene (ng/L)	total_seafood_grp4+	0.627258	0.493321	0.797559	-0.466397	-0.706594	-0.2262	0.00198287	NA	1082	0.12255	-3.80578	13.768	Polyaromatic Hydrocarbons (PAH)
URXP10	1-pyrene (ng/L)	cycle2013-2014	1.04648	0.811423	1.34962	0.0454296	-0.208965	0.299825	0.730658	NA	1082	0.129793	0.350015	16.8734	Polyaromatic Hydrocarbons (PAH)
URXP17	9-fluorene (ng/L)	(Intercept)	0.000578116	4.93957e-05	0.00676615	-7.45574	-9.91565	-4.99582	0.00312646	NA	530	1.25506	-5.94056	4.32778	Polyaromatic Hydrocarbons (PAH)
URXP17	9-fluorene (ng/L)	scale(log2(chem_measure))	1.05732	0.88188	1.26767	0.0557418	-0.1257	0.237183	0.572014	0.833613	530	0.0925722	0.602144	5.27773	Polyaromatic Hydrocarbons (PAH)
URXP17	9-fluorene (ng/L)	svi	1.57715	1.44978	1.7157	0.455617	0.37141	0.539824	6.98955e-05	NA	530	0.0429627	10.6049	5.52828	Polyaromatic Hydrocarbons (PAH)
URXP17	9-fluorene (ng/L)	RIDAGEYR	1.07115	1.03556	1.10796	0.0687294	0.0349389	0.10252	0.0151865	NA	530	0.01724	3.98661	4.14798	Polyaromatic Hydrocarbons (PAH)
URXP17	9-fluorene (ng/L)	RIAGENDRFemale	0.840286	0.635366	1.1113	-0.174013	-0.453554	0.105528	0.291062	NA	530	0.142623	-1.22009	3.89807	Polyaromatic Hydrocarbons (PAH)
URXP17	9-fluorene (ng/L)	scale(log2(LBXCOT_imp))	0.86109	0.71058	1.04348	-0.149556	-0.341674	0.0425611	0.187561	NA	530	0.0980192	-1.52579	5.00193	Polyaromatic Hydrocarbons (PAH)
URXP17	9-fluorene (ng/L)	smk_statusFormer smoker	1.0412	0.694473	1.56104	0.040375	-0.364603	0.445353	0.852141	NA	530	0.206621	0.195406	5.46028	Polyaromatic Hydrocarbons (PAH)
URXP17	9-fluorene (ng/L)	smk_statusCurrent smoker	1.46159	0.790043	2.70396	0.379524	-0.235668	0.994716	0.306992	NA	530	0.313873	1.20916	3.25726	Polyaromatic Hydrocarbons (PAH)
URXP17	9-fluorene (ng/L)	scale(log2(URXUCR))	0.855395	0.62009	1.17999	-0.156192	-0.477891	0.165506	0.383471	NA	530	0.164132	-0.951628	5.18988	Polyaromatic Hydrocarbons (PAH)
URXP17	9-fluorene (ng/L)	total_seafood_grp1-3	0.930827	0.665003	1.30291	-0.0716818	-0.407964	0.2646	0.702253	NA	530	0.171573	-0.417793	3.24065	Polyaromatic Hydrocarbons (PAH)
URXP17	9-fluorene (ng/L)	total_seafood_grp4+	0.766386	0.570219	1.03004	-0.266069	-0.561734	0.0295952	0.143244	NA	530	0.150849	-1.76381	4.59099	Polyaromatic Hydrocarbons (PAH)
URXP19	4-phenanthrene (ng/L)	(Intercept)	0.000607807	5.08754e-05	0.00726146	-7.40565	-9.88613	-4.92517	0.00348148	NA	527	1.26555	-5.85173	4.26268	Polyaromatic Hydrocarbons (PAH)
URXP19	4-phenanthrene (ng/L)	scale(log2(chem_measure))	0.935493	0.801677	1.09164	-0.066682	-0.221049	0.0876853	0.434003	0.800209	527	0.0787588	-0.846661	5.26025	Polyaromatic Hydrocarbons (PAH)
URXP19	4-phenanthrene (ng/L)	svi	1.57554	1.44727	1.71518	0.454598	0.369678	0.539518	7.52969e-05	NA	527	0.0433266	10.4924	5.51237	Polyaromatic Hydrocarbons (PAH)
URXP19	4-phenanthrene (ng/L)	RIDAGEYR	1.07013	1.03434	1.10715	0.0677758	0.0337611	0.101791	0.0168744	NA	527	0.0173545	3.90538	4.07238	Polyaromatic Hydrocarbons (PAH)
URXP19	4-phenanthrene (ng/L)	RIAGENDRFemale	0.845789	0.638109	1.12106	-0.167485	-0.449246	0.114276	0.308196	NA	527	0.143756	-1.16507	4.03612	Polyaromatic Hydrocarbons (PAH)
URXP19	4-phenanthrene (ng/L)	scale(log2(LBXCOT_imp))	0.895957	0.731598	1.09724	-0.109863	-0.312524	0.0927989	0.338898	NA	527	0.103399	-1.06251	4.76097	Polyaromatic Hydrocarbons (PAH)
URXP19	4-phenanthrene (ng/L)	smk_statusFormer smoker	1.02576	0.683957	1.53837	0.0254335	-0.37986	0.430726	0.906477	NA	527	0.206782	0.122996	5.50358	Polyaromatic Hydrocarbons (PAH)
URXP19	4-phenanthrene (ng/L)	smk_statusCurrent smoker	1.4983	0.829195	2.70732	0.404329	-0.1873	0.995958	0.262911	NA	527	0.301851	1.3395	3.40033	Polyaromatic Hydrocarbons (PAH)
URXP19	4-phenanthrene (ng/L)	scale(log2(URXUCR))	0.906596	0.663107	1.23949	-0.0980578	-0.410819	0.214703	0.565809	NA	527	0.159572	-0.614505	4.99148	Polyaromatic Hydrocarbons (PAH)
URXP19	4-phenanthrene (ng/L)	total_seafood_grp1-3	0.949436	0.673663	1.3381	-0.0518867	-0.395026	0.291252	0.784016	NA	527	0.175071	-0.296375	3.42701	Polyaromatic Hydrocarbons (PAH)
URXP19	4-phenanthrene (ng/L)	total_seafood_grp4+	0.777348	0.581821	1.03858	-0.251867	-0.541593	0.0378586	0.153081	NA	527	0.147819	-1.70389	4.68309	Polyaromatic Hydrocarbons (PAH)
URXP25	2 & 3-Hydroxyphenanthrene (ng/L)	(Intercept)	0.000585376	0.000107951	0.00317425	-7.44326	-9.13383	-5.75268	0.00161873	NA	552	0.862537	-8.62949	3.57315	Polyaromatic Hydrocarbons (PAH)
URXP25	2 & 3-Hydroxyphenanthrene (ng/L)	scale(log2(chem_measure))	0.870649	0.706202	1.07339	-0.138517	-0.347854	0.0708204	0.272122	0.718586	552	0.106805	-1.29692	3.57003	Polyaromatic Hydrocarbons (PAH)
URXP25	2 & 3-Hydroxyphenanthrene (ng/L)	svi	1.58569	1.49995	1.67632	0.461017	0.405432	0.516601	0.00014244	NA	552	0.0283596	16.2561	3.69529	Polyaromatic Hydrocarbons (PAH)
URXP25	2 & 3-Hydroxyphenanthrene (ng/L)	RIDAGEYR	1.07689	1.05631	1.09787	0.0740759	0.0547823	0.0933695	0.00251953	NA	552	0.00984367	7.52523	3.59761	Polyaromatic Hydrocarbons (PAH)
URXP25	2 & 3-Hydroxyphenanthrene (ng/L)	RIAGENDRFemale	0.711766	0.45158	1.12186	-0.340007	-0.795002	0.114989	0.225023	NA	552	0.232141	-1.46466	3.57303	Polyaromatic Hydrocarbons (PAH)
URXP25	2 & 3-Hydroxyphenanthrene (ng/L)	scale(log2(LBXCOT_imp))	1.50076	1.29854	1.73449	0.405974	0.261238	0.550711	0.00871778	NA	552	0.0738451	5.49764	3.36286	Polyaromatic Hydrocarbons (PAH)
URXP25	2 & 3-Hydroxyphenanthrene (ng/L)	smk_statusFormer smoker	1.02848	0.680294	1.55489	0.0280861	-0.385231	0.441403	0.901198	NA	552	0.210876	0.133188	3.57566	Polyaromatic Hydrocarbons (PAH)
URXP25	2 & 3-Hydroxyphenanthrene (ng/L)	smk_statusCurrent smoker	0.46863	0.254655	0.8624	-0.757941	-1.36785	-0.148036	0.0872637	NA	552	0.311176	-2.43573	3.20972	Polyaromatic Hydrocarbons (PAH)
URXP25	2 & 3-Hydroxyphenanthrene (ng/L)	scale(log2(URXUCR))	1.17527	0.989584	1.39579	0.161495	-0.0104706	0.33346	0.145666	NA	552	0.0877373	1.84066	3.68107	Polyaromatic Hydrocarbons (PAH)
URXP25	2 & 3-Hydroxyphenanthrene (ng/L)	total_seafood_grp1-3	0.881647	0.637878	1.21857	-0.125964	-0.449609	0.197681	0.51603	NA	552	0.165125	-0.762838	2.30133	Polyaromatic Hydrocarbons (PAH)
URXP25	2 & 3-Hydroxyphenanthrene (ng/L)	total_seafood_grp4+	0.516279	0.356866	0.746901	-0.661108	-1.03039	-0.291822	0.0422828	NA	552	0.188411	-3.50886	2.86029	Polyaromatic Hydrocarbons (PAH)
LBX074LA	PCB74 Lipid Adj (ng/g)	(Intercept)	0.0115589	0.00219649	0.0608282	-4.4603	-6.12089	-2.7997	0.0100264	NA	452	0.847242	-5.26449	3.35448	Polychlorinated Biphenyls (PCB)
LBX074LA	PCB74 Lipid Adj (ng/g)	scale(log2(chem_measure))	1.15348	0.954298	1.39423	0.142782	-0.0467791	0.332344	0.229888	0.701828	452	0.0967151	1.47632	3.23712	Polychlorinated Biphenyls (PCB)
LBX074LA	PCB74 Lipid Adj (ng/g)	svi	1.42423	1.29546	1.5658	0.353632	0.258866	0.448399	0.00247482	NA	452	0.0483504	7.31395	3.71075	Polychlorinated Biphenyls (PCB)
LBX074LA	PCB74 Lipid Adj (ng/g)	RIDAGEYR	1.0408	1.02166	1.06029	0.0399861	0.0214314	0.0585407	0.0189356	NA	452	0.00946666	4.22388	3.39277	Polychlorinated Biphenyls (PCB)
LBX074LA	PCB74 Lipid Adj (ng/g)	RIAGENDRFemale	0.701766	0.469762	1.04835	-0.354155	-0.755529	0.0472191	0.169618	NA	452	0.204783	-1.72942	3.47046	Polychlorinated Biphenyls (PCB)
LBX074LA	PCB74 Lipid Adj (ng/g)	scale(log2(LBXCOT_imp))	1.15468	1.05276	1.26646	0.143823	0.0514195	0.236226	0.0527291	NA	452	0.0471444	3.05068	3.11581	Polychlorinated Biphenyls (PCB)
LBX074LA	PCB74 Lipid Adj (ng/g)	smk_statusFormer smoker	0.992383	0.70775	1.39148	-0.00764659	-0.345664	0.330371	0.967295	NA	452	0.172458	-0.0443389	3.1518	Polychlorinated Biphenyls (PCB)
LBX074LA	PCB74 Lipid Adj (ng/g)	smk_statusCurrent smoker	0.519115	0.295556	0.911772	-0.655631	-1.2189	-0.0923653	0.0953589	NA	452	0.28738	-2.2814	3.44537	Polychlorinated Biphenyls (PCB)
LBX074LA	PCB74 Lipid Adj (ng/g)	total_seafood_grp1-3	0.750043	0.478138	1.17657	-0.287625	-0.737856	0.162605	0.298253	NA	452	0.229709	-1.25213	3.03804	Polychlorinated Biphenyls (PCB)
LBX074LA	PCB74 Lipid Adj (ng/g)	total_seafood_grp4+	0.719501	0.441788	1.17179	-0.329197	-0.816925	0.158531	0.263996	NA	452	0.248841	-1.32292	3.58147	Polychlorinated Biphenyls (PCB)
LBX118LA	PCB118 Lipid Adj (ng/g)	(Intercept)	0.0103953	0.00199989	0.054034	-4.5664	-6.21466	-2.91814	0.0100805	NA	453	0.840949	-5.43006	3.23152	Polychlorinated Biphenyls (PCB)
LBX118LA	PCB118 Lipid Adj (ng/g)	scale(log2(chem_measure))	1.13885	0.924347	1.40312	0.130016	-0.0786673	0.338699	0.309313	0.746149	453	0.106471	1.22114	2.99754	Polychlorinated Biphenyls (PCB)
LBX118LA	PCB118 Lipid Adj (ng/g)	svi	1.40947	1.2804	1.55155	0.343215	0.247175	0.439255	0.00286743	NA	453	0.049	7.00438	3.71514	Polychlorinated Biphenyls (PCB)
LBX118LA	PCB118 Lipid Adj (ng/g)	RIDAGEYR	1.04289	1.02363	1.06251	0.0419928	0.0233562	0.0606294	0.0176725	NA	453	0.00950846	4.41636	3.29479	Polychlorinated Biphenyls (PCB)
LBX118LA	PCB118 Lipid Adj (ng/g)	RIAGENDRFemale	0.692055	0.466723	1.02618	-0.36809	-0.76202	0.02584	0.150907	NA	453	0.200985	-1.83143	3.51042	Polychlorinated Biphenyls (PCB)
LBX118LA	PCB118 Lipid Adj (ng/g)	scale(log2(LBXCOT_imp))	1.14592	1.0427	1.25935	0.136206	0.0418166	0.230595	0.0630009	NA	453	0.0481576	2.82833	3.13353	Polychlorinated Biphenyls (PCB)
LBX118LA	PCB118 Lipid Adj (ng/g)	smk_statusFormer smoker	0.949368	0.678165	1.32903	-0.0519583	-0.388364	0.284448	0.782637	NA	453	0.171636	-0.302724	2.88032	Polychlorinated Biphenyls (PCB)
LBX118LA	PCB118 Lipid Adj (ng/g)	smk_statusCurrent smoker	0.531931	0.306085	0.924419	-0.631242	-1.18389	-0.0785901	0.10294	NA	453	0.281965	-2.23872	3.30202	Polychlorinated Biphenyls (PCB)
LBX118LA	PCB118 Lipid Adj (ng/g)	total_seafood_grp1-3	0.749972	0.470906	1.19442	-0.287719	-0.753098	0.177659	0.311978	NA	453	0.237438	-1.21177	3.01391	Polychlorinated Biphenyls (PCB)
LBX118LA	PCB118 Lipid Adj (ng/g)	total_seafood_grp4+	0.736256	0.450755	1.20259	-0.306178	-0.79683	0.184475	0.296325	NA	453	0.250333	-1.22308	3.54508	Polychlorinated Biphenyls (PCB)
LBX153LA	PCB153 Lipid Adj (ng/g)	(Intercept)	0.00890059	0.00164393	0.0481897	-4.72164	-6.41066	-3.03261	0.011324	NA	456	0.861748	-5.47914	3.06259	Polychlorinated Biphenyls (PCB)
LBX153LA	PCB153 Lipid Adj (ng/g)	scale(log2(chem_measure))	1.13786	0.955405	1.35515	0.129146	-0.0456204	0.303912	0.229471	0.701828	456	0.0891665	1.44837	3.56027	Polychlorinated Biphenyls (PCB)
LBX153LA	PCB153 Lipid Adj (ng/g)	svi	1.4075	1.28175	1.54559	0.341816	0.248228	0.435403	0.00267598	NA	456	0.0477487	7.15864	3.70786	Polychlorinated Biphenyls (PCB)
LBX153LA	PCB153 Lipid Adj (ng/g)	RIDAGEYR	1.04464	1.02449	1.06518	0.0436707	0.0241942	0.0631473	0.0195722	NA	456	0.00993703	4.39475	3.16096	Polychlorinated Biphenyls (PCB)
LBX153LA	PCB153 Lipid Adj (ng/g)	RIAGENDRFemale	0.759247	0.52886	1.09	-0.275428	-0.637031	0.0861751	0.219231	NA	456	0.184491	-1.4929	3.51455	Polychlorinated Biphenyls (PCB)
LBX153LA	PCB153 Lipid Adj (ng/g)	scale(log2(LBXCOT_imp))	1.13158	1.02823	1.24531	0.123613	0.027839	0.219387	0.0801016	NA	456	0.0488644	2.52972	3.20482	Polychlorinated Biphenyls (PCB)
LBX153LA	PCB153 Lipid Adj (ng/g)	smk_statusFormer smoker	0.969683	0.685779	1.37112	-0.0307856	-0.3772	0.315629	0.87272	NA	456	0.176742	-0.174184	3.02688	Polychlorinated Biphenyls (PCB)
LBX153LA	PCB153 Lipid Adj (ng/g)	smk_statusCurrent smoker	0.522954	0.306023	0.893662	-0.648262	-1.1841	-0.112427	0.0874485	NA	456	0.273385	-2.37124	3.43284	Polychlorinated Biphenyls (PCB)
LBX153LA	PCB153 Lipid Adj (ng/g)	total_seafood_grp1-3	0.753953	0.473198	1.20128	-0.282425	-0.748242	0.183391	0.320788	NA	456	0.237662	-1.18835	2.97709	Polychlorinated Biphenyls (PCB)
LBX153LA	PCB153 Lipid Adj (ng/g)	total_seafood_grp4+	0.722795	0.441121	1.18433	-0.324629	-0.818435	0.169177	0.276476	NA	456	0.251942	-1.28851	3.48368	Polychlorinated Biphenyls (PCB)
LBX170LA	PCB170 Lipid Adj (ng/g)	(Intercept)	0.0113811	0.00199979	0.0647709	-4.47581	-6.21471	-2.7369	0.0127177	NA	409	0.887197	-5.04488	3.21186	Polychlorinated Biphenyls (PCB)
LBX170LA	PCB170 Lipid Adj (ng/g)	scale(log2(chem_measure))	1.06223	0.858267	1.31466	0.0603671	-0.152841	0.273575	0.61283	0.84628	409	0.108779	0.554949	3.45873	Polychlorinated Biphenyls (PCB)
LBX170LA	PCB170 Lipid Adj (ng/g)	svi	1.41999	1.27495	1.58153	0.350649	0.242905	0.458392	0.00429876	NA	409	0.0549712	6.37877	3.62645	Polychlorinated Biphenyls (PCB)
LBX170LA	PCB170 Lipid Adj (ng/g)	RIDAGEYR	1.04026	1.02028	1.06064	0.0394727	0.0200737	0.0588717	0.0230915	NA	409	0.00989744	3.98817	3.33885	Polychlorinated Biphenyls (PCB)
LBX170LA	PCB170 Lipid Adj (ng/g)	RIAGENDRFemale	0.767091	0.535633	1.09857	-0.26515	-0.624307	0.0940071	0.229777	NA	409	0.183243	-1.44698	3.56279	Polychlorinated Biphenyls (PCB)
LBX170LA	PCB170 Lipid Adj (ng/g)	scale(log2(LBXCOT_imp))	1.09916	0.983777	1.22809	0.0945506	-0.0163562	0.205457	0.180307	NA	409	0.0565851	1.67095	3.49335	Polychlorinated Biphenyls (PCB)
LBX170LA	PCB170 Lipid Adj (ng/g)	smk_statusFormer smoker	0.962779	0.674983	1.37328	-0.0379318	-0.393067	0.317204	0.84714	NA	409	0.181191	-0.209347	3.11132	Polychlorinated Biphenyls (PCB)
LBX170LA	PCB170 Lipid Adj (ng/g)	smk_statusCurrent smoker	0.551674	0.316516	0.961545	-0.594798	-1.15038	-0.039214	0.115039	NA	409	0.283461	-2.09834	3.44244	Polychlorinated Biphenyls (PCB)
LBX170LA	PCB170 Lipid Adj (ng/g)	total_seafood_grp1-3	0.800323	0.482859	1.32651	-0.22274	-0.728031	0.282552	0.454779	NA	409	0.257802	-0.863996	2.82141	Polychlorinated Biphenyls (PCB)
LBX170LA	PCB170 Lipid Adj (ng/g)	total_seafood_grp4+	0.773646	0.460749	1.29904	-0.25664	-0.774903	0.261622	0.395302	NA	409	0.264419	-0.970581	3.41893	Polychlorinated Biphenyls (PCB)
LBX180LA	PCB180 Lipid Adj (ng/g)	(Intercept)	0.00921934	0.00159282	0.0533622	-4.68645	-6.44225	-2.93065	0.0102676	NA	451	0.895816	-5.23149	3.34862	Polychlorinated Biphenyls (PCB)
LBX180LA	PCB180 Lipid Adj (ng/g)	scale(log2(chem_measure))	1.09039	0.892802	1.33169	0.0865309	-0.11339	0.286452	0.450947	0.808405	451	0.102	0.848338	3.45874	Polychlorinated Biphenyls (PCB)
LBX180LA	PCB180 Lipid Adj (ng/g)	svi	1.41563	1.28552	1.5589	0.347574	0.251166	0.443983	0.00278951	NA	451	0.0491879	7.06625	3.71183	Polychlorinated Biphenyls (PCB)
LBX180LA	PCB180 Lipid Adj (ng/g)	RIDAGEYR	1.04397	1.02305	1.06531	0.0430293	0.0227892	0.0632694	0.0188767	NA	451	0.0103266	4.16685	3.46606	Polychlorinated Biphenyls (PCB)
LBX180LA	PCB180 Lipid Adj (ng/g)	RIAGENDRFemale	0.76542	0.53907	1.08681	-0.26733	-0.61791	0.0832495	0.219671	NA	451	0.178867	-1.49457	3.47632	Polychlorinated Biphenyls (PCB)
LBX180LA	PCB180 Lipid Adj (ng/g)	scale(log2(LBXCOT_imp))	1.12122	1.00277	1.25367	0.114418	0.00276434	0.226072	0.127997	NA	451	0.0569662	2.00853	3.37306	Polychlorinated Biphenyls (PCB)
LBX180LA	PCB180 Lipid Adj (ng/g)	smk_statusFormer smoker	0.946645	0.678527	1.32071	-0.0548315	-0.387831	0.278168	0.76779	NA	451	0.169898	-0.322733	3.04528	Polychlorinated Biphenyls (PCB)
LBX180LA	PCB180 Lipid Adj (ng/g)	smk_statusCurrent smoker	0.530474	0.315904	0.890784	-0.633985	-1.15232	-0.115653	0.0832322	NA	451	0.264455	-2.39733	3.52619	Polychlorinated Biphenyls (PCB)
LBX180LA	PCB180 Lipid Adj (ng/g)	total_seafood_grp1-3	0.732358	0.441907	1.21371	-0.311486	-0.816655	0.193682	0.318875	NA	451	0.257739	-1.20853	2.80205	Polychlorinated Biphenyls (PCB)
LBX180LA	PCB180 Lipid Adj (ng/g)	total_seafood_grp4+	0.726427	0.440569	1.19776	-0.319617	-0.819689	0.180455	0.288524	NA	451	0.255139	-1.25272	3.4487	Polychlorinated Biphenyls (PCB)
LBX187LA	PCB187 Lipid Adj (ng/g)	(Intercept)	0.00890487	0.00159886	0.049596	-4.72116	-6.43847	-3.00385	0.0119548	NA	457	0.876179	-5.38835	3.05443	Polychlorinated Biphenyls (PCB)
LBX187LA	PCB187 Lipid Adj (ng/g)	scale(log2(chem_measure))	1.15018	0.988871	1.33779	0.139916	-0.0111909	0.291022	0.162012	0.701828	457	0.0770952	1.81484	3.17777	Polychlorinated Biphenyls (PCB)
LBX187LA	PCB187 Lipid Adj (ng/g)	svi	1.3935	1.26923	1.52995	0.331821	0.238408	0.425234	0.00313008	NA	457	0.0476596	6.96232	3.64653	Polychlorinated Biphenyls (PCB)
LBX187LA	PCB187 Lipid Adj (ng/g)	RIDAGEYR	1.04496	1.02439	1.06594	0.0439778	0.0240961	0.0638596	0.0198876	NA	457	0.0101438	4.33546	3.1946	Polychlorinated Biphenyls (PCB)
LBX187LA	PCB187 Lipid Adj (ng/g)	RIAGENDRFemale	0.774092	0.543963	1.10158	-0.256064	-0.608874	0.0967465	0.238051	NA	457	0.180005	-1.42254	3.47699	Polychlorinated Biphenyls (PCB)
LBX187LA	PCB187 Lipid Adj (ng/g)	scale(log2(LBXCOT_imp))	1.11994	1.01666	1.23372	0.113279	0.0165273	0.210031	0.0979171	NA	457	0.0493631	2.29481	3.28177	Polychlorinated Biphenyls (PCB)
LBX187LA	PCB187 Lipid Adj (ng/g)	smk_statusFormer smoker	0.974601	0.693234	1.37017	-0.0257275	-0.366387	0.314932	0.891618	NA	457	0.173806	-0.148024	3.03275	Polychlorinated Biphenyls (PCB)
LBX187LA	PCB187 Lipid Adj (ng/g)	smk_statusCurrent smoker	0.5377	0.31845	0.907901	-0.620455	-1.14429	-0.0966204	0.09108	NA	457	0.267263	-2.32152	3.46884	Polychlorinated Biphenyls (PCB)
LBX187LA	PCB187 Lipid Adj (ng/g)	total_seafood_grp1-3	0.752088	0.470548	1.20208	-0.284902	-0.753857	0.184053	0.3234	NA	457	0.239263	-1.19075	2.85063	Polychlorinated Biphenyls (PCB)
LBX187LA	PCB187 Lipid Adj (ng/g)	total_seafood_grp4+	0.713932	0.440458	1.1572	-0.336967	-0.819941	0.146007	0.254859	NA	457	0.246415	-1.36748	3.40068	Polychlorinated Biphenyls (PCB)
LBXHXCLA	3,3',4,4',5,5'-hexachlorobiphenyl Lipid Adj (pg/g)	(Intercept)	0.00781647	0.00130362	0.0468673	-4.85152	-6.64261	-3.06043	0.0106407	NA	459	0.91382	-5.30905	3.24737	Polychlorinated Biphenyls (PCB)
LBXHXCLA	3,3',4,4',5,5'-hexachlorobiphenyl Lipid Adj (pg/g)	scale(log2(chem_measure))	1.08275	0.856682	1.36849	0.0795083	-0.154689	0.313706	0.553505	0.833471	459	0.119488	0.665406	2.99129	Polychlorinated Biphenyls (PCB)
LBXHXCLA	3,3',4,4',5,5'-hexachlorobiphenyl Lipid Adj (pg/g)	svi	1.43895	1.31136	1.57895	0.363911	0.271065	0.456757	0.00206003	NA	459	0.0473703	7.68226	3.72071	Polychlorinated Biphenyls (PCB)
LBXHXCLA	3,3',4,4',5,5'-hexachlorobiphenyl Lipid Adj (pg/g)	RIDAGEYR	1.04502	1.02389	1.06659	0.0440384	0.0236064	0.0644704	0.0204321	NA	459	0.0104245	4.22451	3.26775	Polychlorinated Biphenyls (PCB)
LBXHXCLA	3,3',4,4',5,5'-hexachlorobiphenyl Lipid Adj (pg/g)	RIAGENDRFemale	0.81565	0.580659	1.14574	-0.20377	-0.543591	0.136052	0.3156	NA	459	0.173378	-1.17529	3.39856	Polychlorinated Biphenyls (PCB)
LBXHXCLA	3,3',4,4',5,5'-hexachlorobiphenyl Lipid Adj (pg/g)	scale(log2(LBXCOT_imp))	1.13988	1.03108	1.26016	0.130923	0.0306062	0.23124	0.0776324	NA	459	0.0511821	2.55799	3.2224	Polychlorinated Biphenyls (PCB)
LBXHXCLA	3,3',4,4',5,5'-hexachlorobiphenyl Lipid Adj (pg/g)	smk_statusFormer smoker	0.906352	0.640549	1.28245	-0.0983272	-0.445429	0.248775	0.616263	NA	459	0.177093	-0.555229	3.10301	Polychlorinated Biphenyls (PCB)
LBXHXCLA	3,3',4,4',5,5'-hexachlorobiphenyl Lipid Adj (pg/g)	smk_statusCurrent smoker	0.525077	0.303198	0.909325	-0.644211	-1.19337	-0.0950522	0.0919964	NA	459	0.280183	-2.29925	3.52174	Polychlorinated Biphenyls (PCB)
LBXHXCLA	3,3',4,4',5,5'-hexachlorobiphenyl Lipid Adj (pg/g)	total_seafood_grp1-3	0.778357	0.480858	1.25991	-0.25057	-0.732183	0.231044	0.38063	NA	459	0.245721	-1.01973	3.10454	Polychlorinated Biphenyls (PCB)
LBXHXCLA	3,3',4,4',5,5'-hexachlorobiphenyl Lipid Adj (pg/g)	total_seafood_grp4+	0.739561	0.445473	1.2278	-0.301699	-0.808618	0.20522	0.318535	NA	459	0.258632	-1.16652	3.40619	Polychlorinated Biphenyls (PCB)
LBXPCBLA	3,3',4,4',5-Pentachlorobiphenyl (pncb) Lipid Adj (pg/g)	(Intercept)	0.00711843	0.00123066	0.0411749	-4.94507	-6.70021	-3.18993	0.0102624	NA	460	0.89548	-5.52225	3.15118	Polychlorinated Biphenyls (PCB)
LBXPCBLA	3,3',4,4',5-Pentachlorobiphenyl (pncb) Lipid Adj (pg/g)	scale(log2(chem_measure))	0.982157	0.806914	1.19546	-0.0180036	-0.214538	0.17853	0.868989	0.946232	460	0.100272	-0.179547	2.98929	Polychlorinated Biphenyls (PCB)
LBXPCBLA	3,3',4,4',5-Pentachlorobiphenyl (pncb) Lipid Adj (pg/g)	svi	1.43699	1.30375	1.58385	0.36255	0.265244	0.459856	0.00252939	NA	460	0.0496461	7.30269	3.6945	Polychlorinated Biphenyls (PCB)
LBXPCBLA	3,3',4,4',5-Pentachlorobiphenyl (pncb) Lipid Adj (pg/g)	RIDAGEYR	1.04607	1.02529	1.06728	0.0450447	0.0249717	0.0651178	0.0188408	NA	460	0.0102414	4.39832	3.21498	Polychlorinated Biphenyls (PCB)
LBXPCBLA	3,3',4,4',5-Pentachlorobiphenyl (pncb) Lipid Adj (pg/g)	RIAGENDRFemale	0.823271	0.588158	1.15237	-0.19447	-0.530759	0.14182	0.328691	NA	460	0.171576	-1.13343	3.49799	Polychlorinated Biphenyls (PCB)
LBXPCBLA	3,3',4,4',5-Pentachlorobiphenyl (pncb) Lipid Adj (pg/g)	scale(log2(LBXCOT_imp))	1.1401	1.02912	1.26305	0.131116	0.0287006	0.233531	0.0833207	NA	460	0.0522526	2.50927	3.13705	Polychlorinated Biphenyls (PCB)
LBXPCBLA	3,3',4,4',5-Pentachlorobiphenyl (pncb) Lipid Adj (pg/g)	smk_statusFormer smoker	0.916311	0.659216	1.27367	-0.0873996	-0.416704	0.241905	0.636765	NA	460	0.168013	-0.520197	3.20234	Polychlorinated Biphenyls (PCB)
LBXPCBLA	3,3',4,4',5-Pentachlorobiphenyl (pncb) Lipid Adj (pg/g)	smk_statusCurrent smoker	0.522298	0.295753	0.922375	-0.649516	-1.21823	-0.080803	0.0992784	NA	460	0.29016	-2.23848	3.45899	Polychlorinated Biphenyls (PCB)
LBXPCBLA	3,3',4,4',5-Pentachlorobiphenyl (pncb) Lipid Adj (pg/g)	total_seafood_grp1-3	0.809603	0.510036	1.28512	-0.211211	-0.673275	0.250852	0.433973	NA	460	0.235747	-0.895925	3.12121	Polychlorinated Biphenyls (PCB)
LBXPCBLA	3,3',4,4',5-Pentachlorobiphenyl (pncb) Lipid Adj (pg/g)	total_seafood_grp4+	0.767482	0.466803	1.26183	-0.264641	-0.761849	0.232567	0.365146	NA	460	0.253677	-1.04322	3.40661	Polychlorinated Biphenyls (PCB)
LBXCOT	Serum cotinine (ng/mL)	(Intercept)	0.00128908	0.000609925	0.00272449	-6.65382	-7.40217	-5.90547	3.58566e-16	NA	4687	0.381812	-17.427	26.8748	Smoking Related Compounds
LBXCOT	Serum cotinine (ng/mL)	scale(log2(chem_measure))	1.18058	1.07331	1.29858	0.166008	0.0707442	0.261272	0.00169858	0.215625	4687	0.048604	3.41552	33.1549	Smoking Related Compounds
LBXCOT	Serum cotinine (ng/mL)	svi	1.50371	1.46496	1.5435	0.407939	0.381827	0.43405	4.86641e-25	NA	4687	0.0133222	30.6211	31.5585	Smoking Related Compounds
LBXCOT	Serum cotinine (ng/mL)	RIDAGEYR	1.06729	1.05808	1.07658	0.0651251	0.0564586	0.0737916	1.22547e-14	NA	4687	0.00442168	14.7286	27.7355	Smoking Related Compounds
LBXCOT	Serum cotinine (ng/mL)	RIAGENDRFemale	0.785273	0.691385	0.89191	-0.241724	-0.369058	-0.11439	0.000784035	NA	4687	0.0649664	-3.72076	31.1662	Smoking Related Compounds
LBXCOT	Serum cotinine (ng/mL)	smk_statusFormer smoker	0.977613	0.851047	1.123	-0.022641	-0.161288	0.116006	0.750924	NA	4687	0.0707381	-0.320068	33.1754	Smoking Related Compounds
LBXCOT	Serum cotinine (ng/mL)	smk_statusCurrent smoker	0.782248	0.569036	1.07535	-0.245584	-0.563812	0.0726443	0.142491	NA	4687	0.162361	-1.51258	25.9083	Smoking Related Compounds
LBXCOT	Serum cotinine (ng/mL)	total_seafood_grp1-3	0.956415	0.827441	1.10549	-0.0445637	-0.189418	0.100291	0.557719	NA	4687	0.0739053	-0.602984	12.0276	Smoking Related Compounds
LBXCOT	Serum cotinine (ng/mL)	total_seafood_grp4+	0.710167	0.610721	0.825805	-0.342255	-0.493115	-0.191396	0.000133847	NA	4687	0.076969	-4.44667	27.0815	Smoking Related Compounds
LBXCOT	Serum cotinine (ng/mL)	cycle2011-2012	0.794695	0.686676	0.919707	-0.229797	-0.375893	-0.0837005	0.00475591	NA	4687	0.074539	-3.08291	26.4102	Smoking Related Compounds
LBXCOT	Serum cotinine (ng/mL)	cycle2013-2014	0.81619	0.704434	0.945675	-0.203109	-0.350361	-0.0558567	0.0109646	NA	4687	0.0751285	-2.70348	31.4975	Smoking Related Compounds
URXCOTT	Total Cotinine, urine (ng/mL)	(Intercept)	0.000836469	0.000140093	0.0049944	-7.08632	-8.87321	-5.29944	0.00088047	NA	535	0.911676	-7.77285	4.52235	Smoking Related Compounds
URXCOTT	Total Cotinine, urine (ng/mL)	scale(log2(chem_measure))	1.44029	1.22653	1.69129	0.364843	0.204192	0.525493	0.00833744	0.304237	535	0.0819644	4.45123	4.55406	Smoking Related Compounds
URXCOTT	Total Cotinine, urine (ng/mL)	svi	1.6319	1.53271	1.73751	0.489742	0.427034	0.552451	3.7077e-05	NA	535	0.0319939	15.3074	4.65162	Smoking Related Compounds
URXCOTT	Total Cotinine, urine (ng/mL)	RIDAGEYR	1.07054	1.04692	1.0947	0.0681663	0.045856	0.0904766	0.00259445	NA	535	0.0113828	5.98853	4.53488	Smoking Related Compounds
URXCOTT	Total Cotinine, urine (ng/mL)	RIAGENDRFemale	0.624168	0.410993	0.947914	-0.471336	-0.889179	-0.0534919	0.0866596	NA	535	0.213186	-2.21092	4.31047	Smoking Related Compounds
URXCOTT	Total Cotinine, urine (ng/mL)	smk_statusFormer smoker	1.00424	0.67361	1.49716	0.00423396	-0.395104	0.403572	0.984316	NA	535	0.203744	0.0207808	4.46975	Smoking Related Compounds
URXCOTT	Total Cotinine, urine (ng/mL)	smk_statusCurrent smoker	0.42836	0.217702	0.842861	-0.84779	-1.52463	-0.170954	0.0646989	NA	535	0.345325	-2.45505	4.37342	Smoking Related Compounds
URXCOTT	Total Cotinine, urine (ng/mL)	scale(log2(URXUCR))	1.02975	0.866019	1.22444	0.0293162	-0.143849	0.202481	0.756404	NA	535	0.0883494	0.331821	4.07164	Smoking Related Compounds
URXCOTT	Total Cotinine, urine (ng/mL)	total_seafood_grp1-3	0.902766	0.632195	1.28914	-0.102291	-0.458558	0.253975	0.606887	NA	535	0.181769	-0.562756	3.58757	Smoking Related Compounds
URXCOTT	Total Cotinine, urine (ng/mL)	total_seafood_grp4+	0.526211	0.353075	0.784246	-0.642054	-1.04108	-0.243032	0.042675	NA	535	0.203582	-3.15378	3.42168	Smoking Related Compounds
URXHCTT	Total Hydroxycotinine, urine (ng/mL)	(Intercept)	0.000898557	0.000147162	0.00548649	-7.01472	-8.82397	-5.20547	0.00097033	NA	535	0.923088	-7.59919	4.52112	Smoking Related Compounds
URXHCTT	Total Hydroxycotinine, urine (ng/mL)	scale(log2(chem_measure))	1.42947	1.18582	1.72318	0.357302	0.170434	0.544169	0.0158382	0.332603	535	0.0953406	3.74764	4.54882	Smoking Related Compounds
URXHCTT	Total Hydroxycotinine, urine (ng/mL)	svi	1.63111	1.52933	1.73967	0.489262	0.424828	0.553697	4.22161e-05	NA	535	0.0328748	14.8826	4.6509	Smoking Related Compounds
URXHCTT	Total Hydroxycotinine, urine (ng/mL)	RIDAGEYR	1.06943	1.04555	1.09385	0.0671216	0.0445411	0.0897022	0.00290795	NA	535	0.0115207	5.82618	4.53259	Smoking Related Compounds
URXHCTT	Total Hydroxycotinine, urine (ng/mL)	RIAGENDRFemale	0.607505	0.393982	0.936749	-0.498395	-0.93145	-0.0653398	0.0820716	NA	535	0.220946	-2.25573	4.32469	Smoking Related Compounds
URXHCTT	Total Hydroxycotinine, urine (ng/mL)	smk_statusFormer smoker	1.01404	0.677643	1.51744	0.0139457	-0.389135	0.417027	0.948861	NA	535	0.205654	0.0678119	4.47166	Smoking Related Compounds
URXHCTT	Total Hydroxycotinine, urine (ng/mL)	smk_statusCurrent smoker	0.431794	0.205722	0.906304	-0.839806	-1.58123	-0.0983803	0.084589	NA	535	0.378278	-2.22007	4.39143	Smoking Related Compounds
URXHCTT	Total Hydroxycotinine, urine (ng/mL)	scale(log2(URXUCR))	1.00446	0.846285	1.19221	0.00445372	-0.1669	0.175807	0.961787	NA	535	0.0874252	0.0509432	4.04646	Smoking Related Compounds
URXHCTT	Total Hydroxycotinine, urine (ng/mL)	total_seafood_grp1-3	0.911963	0.634152	1.31148	-0.0921556	-0.455466	0.271155	0.647469	NA	535	0.185363	-0.497164	3.6562	Smoking Related Compounds
URXHCTT	Total Hydroxycotinine, urine (ng/mL)	total_seafood_grp4+	0.534963	0.355412	0.805224	-0.625557	-1.03448	-0.216635	0.0483382	NA	535	0.208634	-2.99835	3.44927	Smoking Related Compounds
URXSCN	Urinary thiocyanate (ng/mL)	(Intercept)	0.000870072	0.000157545	0.00480513	-7.04693	-8.7558	-5.33807	8.16007e-07	NA	1076	0.871869	-8.08256	14.8417	Smoking Related Compounds
URXSCN	Urinary thiocyanate (ng/mL)	scale(log2(chem_measure))	0.943515	0.833834	1.06762	-0.0581428	-0.181721	0.0654358	0.37093	0.77143	1076	0.0630503	-0.922165	15.1135	Smoking Related Compounds
URXSCN	Urinary thiocyanate (ng/mL)	svi	1.57456	1.48271	1.67209	0.453973	0.393871	0.514075	2.97962e-12	NA	1076	0.0306642	14.8047	20.0347	Smoking Related Compounds
URXSCN	Urinary thiocyanate (ng/mL)	RIDAGEYR	1.06833	1.04585	1.09129	0.0660955	0.0448321	0.0873588	2.94301e-05	NA	1076	0.0108486	6.09251	13.8144	Smoking Related Compounds
URXSCN	Urinary thiocyanate (ng/mL)	RIAGENDRFemale	0.73046	0.556877	0.958149	-0.314081	-0.585411	-0.0427519	0.0358775	NA	1076	0.138433	-2.26883	17.9122	Smoking Related Compounds
URXSCN	Urinary thiocyanate (ng/mL)	smk_statusFormer smoker	1.04068	0.794288	1.36351	0.0398774	-0.230309	0.310064	0.775483	NA	1076	0.13785	0.28928	19.1008	Smoking Related Compounds
URXSCN	Urinary thiocyanate (ng/mL)	smk_statusCurrent smoker	1.10069	0.702172	1.72537	0.0959336	-0.353577	0.545444	0.68246	NA	1076	0.229342	0.418299	13.1881	Smoking Related Compounds
URXSCN	Urinary thiocyanate (ng/mL)	scale(log2(URXUCR))	0.98938	0.829103	1.18064	-0.010677	-0.18741	0.166056	0.906991	NA	1076	0.0901701	-0.11841	18.9257	Smoking Related Compounds
URXSCN	Urinary thiocyanate (ng/mL)	total_seafood_grp1-3	0.90086	0.690759	1.17486	-0.104406	-0.369964	0.161152	0.456124	NA	1076	0.135489	-0.770588	11.7836	Smoking Related Compounds
URXSCN	Urinary thiocyanate (ng/mL)	total_seafood_grp4+	0.621717	0.488763	0.790837	-0.475271	-0.715878	-0.234664	0.00139011	NA	1076	0.122759	-3.87158	15.7361	Smoking Related Compounds
URXSCN	Urinary thiocyanate (ng/mL)	cycle2013-2014	1.02718	0.797021	1.32381	0.0268188	-0.226874	0.280512	0.838198	NA	1076	0.129435	0.207198	17.8705	Smoking Related Compounds
LBXEOA	Ethylene Oxide (pmol/g Hb)	(Intercept)	0.000827358	0.000152938	0.00447581	-7.09727	-8.78548	-5.40907	0.000912502	NA	537	0.861329	-8.23991	4.24497	Volatile Organic Compounds (VOC)
LBXEOA	Ethylene Oxide (pmol/g Hb)	scale(log2(chem_measure))	0.949489	0.694784	1.29757	-0.0518311	-0.364154	0.260492	0.760697	0.889225	537	0.159348	-0.325269	4.15604	Volatile Organic Compounds (VOC)
LBXEOA	Ethylene Oxide (pmol/g Hb)	svi	1.58874	1.48333	1.70165	0.462944	0.394292	0.531596	0.00010181	NA	537	0.0350266	13.2169	4.41654	Volatile Organic Compounds (VOC)
LBXEOA	Ethylene Oxide (pmol/g Hb)	RIDAGEYR	1.07267	1.05134	1.09444	0.0701543	0.0500638	0.0902448	0.00196099	NA	537	0.0102503	6.84416	4.21796	Volatile Organic Compounds (VOC)
LBXEOA	Ethylene Oxide (pmol/g Hb)	RIAGENDRFemale	0.683729	0.417548	1.1196	-0.380193	-0.873355	0.112969	0.199881	NA	537	0.251613	-1.51102	4.33606	Volatile Organic Compounds (VOC)
LBXEOA	Ethylene Oxide (pmol/g Hb)	scale(log2(LBXCOT_imp))	1.50153	1.26304	1.78506	0.406486	0.233521	0.579451	0.0114616	NA	537	0.0882474	4.60621	3.77203	Volatile Organic Compounds (VOC)
LBXEOA	Ethylene Oxide (pmol/g Hb)	smk_statusFormer smoker	1.01975	0.694039	1.4983	0.0195528	-0.365228	0.404333	0.925176	NA	537	0.196317	0.0995986	4.25957	Volatile Organic Compounds (VOC)
LBXEOA	Ethylene Oxide (pmol/g Hb)	smk_statusCurrent smoker	0.515297	0.289846	0.916111	-0.663011	-1.2384	-0.0876178	0.0899223	NA	537	0.293568	-2.25846	3.82311	Volatile Organic Compounds (VOC)
LBXEOA	Ethylene Oxide (pmol/g Hb)	total_seafood_grp1-3	0.858965	0.62201	1.18619	-0.152027	-0.4748	0.170746	0.416227	NA	537	0.16468	-0.923164	3.42611	Volatile Organic Compounds (VOC)
LBXEOA	Ethylene Oxide (pmol/g Hb)	total_seafood_grp4+	0.4651	0.315881	0.68481	-0.765502	-1.15239	-0.378614	0.0195939	NA	537	0.197392	-3.87808	3.80886	Volatile Organic Compounds (VOC)
LBXNM	Blood Nitromethane (pg/mL)	(Intercept)	0.00167287	0.000182552	0.0153299	-6.39321	-8.60848	-4.17795	0.00166645	NA	561	1.13024	-5.65652	5.5873	Volatile Organic Compounds (VOC)
LBXNM	Blood Nitromethane (pg/mL)	scale(log2(chem_measure))	1.10885	0.946834	1.29859	0.103324	-0.0546314	0.26128	0.243491	0.701828	561	0.0805897	1.2821	6.52234	Volatile Organic Compounds (VOC)
LBXNM	Blood Nitromethane (pg/mL)	svi	1.4708	1.36793	1.58141	0.385806	0.313299	0.458314	3.86821e-05	NA	561	0.0369937	10.429	6.15332	Volatile Organic Compounds (VOC)
LBXNM	Blood Nitromethane (pg/mL)	RIDAGEYR	1.06022	1.03034	1.09096	0.0584729	0.0298886	0.0870571	0.00849821	NA	561	0.0145838	4.00944	5.47512	Volatile Organic Compounds (VOC)
LBXNM	Blood Nitromethane (pg/mL)	RIAGENDRFemale	0.913465	0.646124	1.29142	-0.0905107	-0.436763	0.255742	0.626334	NA	561	0.176659	-0.512346	6.13232	Volatile Organic Compounds (VOC)
LBXNM	Blood Nitromethane (pg/mL)	scale(log2(LBXCOT_imp))	1.06599	0.843877	1.34656	0.0639017	-0.169748	0.297551	0.614814	NA	561	0.119209	0.536047	5.02064	Volatile Organic Compounds (VOC)
LBXNM	Blood Nitromethane (pg/mL)	smk_statusFormer smoker	0.99075	0.729584	1.3454	-0.00929322	-0.31528	0.296694	0.954408	NA	561	0.156116	-0.0595277	6.18746	Volatile Organic Compounds (VOC)
LBXNM	Blood Nitromethane (pg/mL)	smk_statusCurrent smoker	0.918748	0.492715	1.71316	-0.0847434	-0.707824	0.538338	0.799056	NA	561	0.317898	-0.266574	5.77712	Volatile Organic Compounds (VOC)
LBXNM	Blood Nitromethane (pg/mL)	total_seafood_grp1-3	1.02444	0.75841	1.3838	0.0241509	-0.276531	0.324833	0.880358	NA	561	0.153409	0.157428	5.67524	Volatile Organic Compounds (VOC)
LBXNM	Blood Nitromethane (pg/mL)	total_seafood_grp4+	0.771383	0.578055	1.02937	-0.25957	-0.548086	0.0289448	0.12846	NA	561	0.147202	-1.76337	5.98023	Volatile Organic Compounds (VOC)
LBXVCF	Blood Chloroform (pg/mL)	(Intercept)	0.000688988	0.000139925	0.00339257	-7.28029	-8.87441	-5.68617	3.21376e-07	NA	1436	0.813327	-8.95125	14.2139	Volatile Organic Compounds (VOC)
LBXVCF	Blood Chloroform (pg/mL)	scale(log2(chem_measure))	1.09707	1.01407	1.18685	0.0926401	0.0139762	0.171304	0.0333683	0.399017	1436	0.0401346	2.30823	17.593	Volatile Organic Compounds (VOC)
LBXVCF	Blood Chloroform (pg/mL)	svi	1.49351	1.42438	1.566	0.401132	0.353736	0.448528	2.35912e-12	NA	1436	0.0241817	16.5882	18.003	Volatile Organic Compounds (VOC)
LBXVCF	Blood Chloroform (pg/mL)	RIDAGEYR	1.07411	1.05391	1.09471	0.0714968	0.052505	0.0904887	3.81015e-06	NA	1436	0.00968972	7.37863	13.7765	Volatile Organic Compounds (VOC)
LBXVCF	Blood Chloroform (pg/mL)	RIAGENDRFemale	0.874646	0.704434	1.08599	-0.133936	-0.350361	0.0824888	0.241695	NA	1436	0.110421	-1.21296	17.038	Volatile Organic Compounds (VOC)
LBXVCF	Blood Chloroform (pg/mL)	scale(log2(LBXCOT_imp))	1.24675	1.09637	1.41775	0.220537	0.0920066	0.349068	0.00391832	NA	1436	0.065577	3.36303	16.1362	Volatile Organic Compounds (VOC)
LBXVCF	Blood Chloroform (pg/mL)	smk_statusFormer smoker	1.02566	0.810516	1.29791	0.0253361	-0.210084	0.260756	0.835252	NA	1436	0.120112	0.210937	18.4242	Volatile Organic Compounds (VOC)
LBXVCF	Blood Chloroform (pg/mL)	smk_statusCurrent smoker	0.705245	0.45137	1.10191	-0.349211	-0.795467	0.097046	0.144053	NA	1436	0.227682	-1.53376	16.4863	Volatile Organic Compounds (VOC)
LBXVCF	Blood Chloroform (pg/mL)	total_seafood_grp1-3	0.948407	0.804256	1.1184	-0.0529716	-0.217838	0.111895	0.540496	NA	1436	0.0841156	-0.629748	12.1766	Volatile Organic Compounds (VOC)
LBXVCF	Blood Chloroform (pg/mL)	total_seafood_grp4+	0.6609	0.536992	0.813399	-0.414152	-0.621771	-0.206533	0.00132383	NA	1436	0.105928	-3.90975	15.4532	Volatile Organic Compounds (VOC)
LBXVCF	Blood Chloroform (pg/mL)	cycle2013-2014	1.03363	0.823918	1.29673	0.0330792	-0.193685	0.259843	0.779055	NA	1436	0.115696	0.285915	14.2574	Volatile Organic Compounds (VOC)
LBXVDB	Blood 1,4-Dichlorobenzene (ng/mL)	(Intercept)	0.000872238	0.000196218	0.00387731	-7.04445	-8.53628	-5.55261	1.83518e-07	NA	1475	0.76114	-9.25513	14.4783	Volatile Organic Compounds (VOC)
LBXVDB	Blood 1,4-Dichlorobenzene (ng/mL)	scale(log2(chem_measure))	1.08423	0.951376	1.23565	0.0808745	-0.0498457	0.211595	0.23961	0.701828	1475	0.066694	1.21262	19.7097	Volatile Organic Compounds (VOC)
LBXVDB	Blood 1,4-Dichlorobenzene (ng/mL)	svi	1.49308	1.42574	1.5636	0.400842	0.354693	0.446991	4.90872e-13	NA	1475	0.0235453	17.0243	19.1804	Volatile Organic Compounds (VOC)
LBXVDB	Blood 1,4-Dichlorobenzene (ng/mL)	RIDAGEYR	1.06981	1.05096	1.089	0.0674799	0.049702	0.0852578	3.53206e-06	NA	1475	0.00907038	7.43959	13.7391	Volatile Organic Compounds (VOC)
LBXVDB	Blood 1,4-Dichlorobenzene (ng/mL)	RIAGENDRFemale	0.835977	0.666676	1.04827	-0.179154	-0.405451	0.0471425	0.137315	NA	1475	0.115457	-1.55169	18.9068	Volatile Organic Compounds (VOC)
LBXVDB	Blood 1,4-Dichlorobenzene (ng/mL)	scale(log2(LBXCOT_imp))	1.17737	1.05252	1.31703	0.163281	0.0511827	0.27538	0.0119117	NA	1475	0.0571931	2.85491	15.218	Volatile Organic Compounds (VOC)
LBXVDB	Blood 1,4-Dichlorobenzene (ng/mL)	smk_statusFormer smoker	1.05517	0.834001	1.335	0.0537053	-0.181521	0.288931	0.659463	NA	1475	0.120013	0.447495	19.4441	Volatile Organic Compounds (VOC)
LBXVDB	Blood 1,4-Dichlorobenzene (ng/mL)	smk_statusCurrent smoker	0.780063	0.513177	1.18575	-0.24838	-0.667135	0.170375	0.260542	NA	1475	0.21365	-1.16255	17.5892	Volatile Organic Compounds (VOC)
LBXVDB	Blood 1,4-Dichlorobenzene (ng/mL)	total_seafood_grp1-3	0.984788	0.82064	1.18177	-0.0153293	-0.19767	0.167011	0.871584	NA	1475	0.093031	-0.164777	13.3766	Volatile Organic Compounds (VOC)
LBXVDB	Blood 1,4-Dichlorobenzene (ng/mL)	total_seafood_grp4+	0.67159	0.532896	0.846382	-0.398107	-0.629429	-0.166784	0.00324516	NA	1475	0.118022	-3.37317	18.7144	Volatile Organic Compounds (VOC)
LBXVDB	Blood 1,4-Dichlorobenzene (ng/mL)	cycle2013-2014	1.08937	0.881551	1.34618	0.0856006	-0.126072	0.297273	0.441296	NA	1475	0.107996	0.792625	13.9207	Volatile Organic Compounds (VOC)
LBXVTO	Blood Toluene (ng/mL)	(Intercept)	0.000503107	9.95313e-05	0.00254309	-7.59471	-9.21504	-5.97438	0.000438936	NA	790	0.8267	-9.18678	4.5031	Volatile Organic Compounds (VOC)
LBXVTO	Blood Toluene (ng/mL)	scale(log2(chem_measure))	0.807198	0.702683	0.927258	-0.214186	-0.352849	-0.0755232	0.0376367	0.399017	790	0.0707463	-3.02752	4.10123	Volatile Organic Compounds (VOC)
LBXVTO	Blood Toluene (ng/mL)	svi	1.51961	1.4385	1.60529	0.418451	0.363599	0.473304	5.67594e-05	NA	790	0.0279859	14.9522	4.44793	Volatile Organic Compounds (VOC)
LBXVTO	Blood Toluene (ng/mL)	RIDAGEYR	1.07835	1.05799	1.09911	0.0754345	0.0563674	0.0945015	0.00105451	NA	790	0.0097281	7.75428	4.34632	Volatile Organic Compounds (VOC)
LBXVTO	Blood Toluene (ng/mL)	RIAGENDRFemale	0.736768	0.522645	1.03861	-0.305483	-0.648853	0.0378875	0.148623	NA	790	0.175189	-1.74373	4.46671	Volatile Organic Compounds (VOC)
LBXVTO	Blood Toluene (ng/mL)	scale(log2(LBXCOT_imp))	1.34139	1.16521	1.5442	0.293704	0.1529	0.434507	0.0136514	NA	790	0.0718386	4.08838	4.18864	Volatile Organic Compounds (VOC)
LBXVTO	Blood Toluene (ng/mL)	smk_statusFormer smoker	1.01065	0.691822	1.4764	0.010589	-0.368426	0.389604	0.958634	NA	790	0.193375	0.0547587	4.58794	Volatile Organic Compounds (VOC)
LBXVTO	Blood Toluene (ng/mL)	smk_statusCurrent smoker	0.947777	0.538633	1.66771	-0.053636	-0.618721	0.51145	0.860441	NA	790	0.288309	-0.186036	4.53882	Volatile Organic Compounds (VOC)
LBXVTO	Blood Toluene (ng/mL)	total_seafood_grp1-3	1.02232	0.838125	1.24701	0.0220787	-0.176588	0.220745	0.838383	NA	790	0.10136	0.217823	3.93948	Volatile Organic Compounds (VOC)
LBXVTO	Blood Toluene (ng/mL)	total_seafood_grp4+	0.678402	0.486218	0.94655	-0.388015	-0.721099	-0.0549312	0.0799134	NA	790	0.169941	-2.28324	4.29593	Volatile Organic Compounds (VOC)
LBXVXY	Blood m-/p-Xylene (ng/mL)	(Intercept)	0.000836151	0.000205998	0.00339397	-7.0867	-8.48765	-5.68576	1.95808e-08	NA	1442	0.714768	-9.91469	16.8038	Volatile Organic Compounds (VOC)
LBXVXY	Blood m-/p-Xylene (ng/mL)	scale(log2(chem_measure))	0.85006	0.760632	0.950002	-0.162449	-0.273606	-0.0512915	0.0103482	0.304237	1442	0.0567129	-2.86441	17.8998	Volatile Organic Compounds (VOC)
LBXVXY	Blood m-/p-Xylene (ng/mL)	svi	1.50421	1.4359	1.57578	0.40827	0.361792	0.454748	1.25586e-12	NA	1442	0.0237133	17.2169	18.0016	Volatile Organic Compounds (VOC)
LBXVXY	Blood m-/p-Xylene (ng/mL)	RIDAGEYR	1.06826	1.04909	1.08777	0.0660293	0.0479272	0.0841314	1.66084e-06	NA	1442	0.00923575	7.14932	16.9419	Volatile Organic Compounds (VOC)
LBXVXY	Blood m-/p-Xylene (ng/mL)	RIAGENDRFemale	0.847067	0.664389	1.07997	-0.165975	-0.408887	0.0769372	0.19583	NA	1442	0.123935	-1.33921	19.5958	Volatile Organic Compounds (VOC)
LBXVXY	Blood m-/p-Xylene (ng/mL)	scale(log2(LBXCOT_imp))	1.23569	1.09582	1.39342	0.21163	0.0915026	0.331758	0.00333046	NA	1442	0.0612897	3.45295	15.7785	Volatile Organic Compounds (VOC)
LBXVXY	Blood m-/p-Xylene (ng/mL)	smk_statusFormer smoker	1.08888	0.846492	1.40067	0.0851473	-0.166655	0.336949	0.515211	NA	1442	0.12847	0.662778	19.5522	Volatile Organic Compounds (VOC)
LBXVXY	Blood m-/p-Xylene (ng/mL)	smk_statusCurrent smoker	0.843945	0.542506	1.31288	-0.169668	-0.611557	0.27222	0.461298	NA	1442	0.225453	-0.752565	18.2722	Volatile Organic Compounds (VOC)
LBXVXY	Blood m-/p-Xylene (ng/mL)	total_seafood_grp1-3	1.01256	0.839093	1.22188	0.0124803	-0.175433	0.200394	0.898132	NA	1442	0.0958743	0.130173	15.2449	Volatile Organic Compounds (VOC)
LBXVXY	Blood m-/p-Xylene (ng/mL)	total_seafood_grp4+	0.702171	0.546133	0.90279	-0.353579	-0.604893	-0.102265	0.012658	NA	1442	0.128221	-2.75757	18.6864	Volatile Organic Compounds (VOC)
LBXVXY	Blood m-/p-Xylene (ng/mL)	cycle2013-2014	1.13147	0.938896	1.36354	0.123519	-0.0630502	0.310088	0.213491	NA	1442	0.0951882	1.29763	15.4214	Volatile Organic Compounds (VOC)
URX2MH	2-Methylhippuric acid (ng/mL)	(Intercept)	0.000522719	8.04753e-05	0.00339527	-7.55647	-9.42756	-5.68537	2.85899e-06	NA	1022	0.95464	-7.91551	12.7411	Volatile Organic Compounds (VOC)
URX2MH	2-Methylhippuric acid (ng/mL)	scale(log2(chem_measure))	0.851639	0.752146	0.964293	-0.160592	-0.284825	-0.0363596	0.0204227	0.364961	1022	0.0633841	-2.53364	18.6712	Volatile Organic Compounds (VOC)
URX2MH	2-Methylhippuric acid (ng/mL)	svi	1.5727	1.47848	1.67292	0.452794	0.391017	0.51457	1.14482e-11	NA	1022	0.0315186	14.3659	19.0311	Volatile Organic Compounds (VOC)
URX2MH	2-Methylhippuric acid (ng/mL)	RIDAGEYR	1.0762	1.05102	1.10198	0.0734341	0.0497607	0.0971074	4.82608e-05	NA	1022	0.0120782	6.07986	12.3739	Volatile Organic Compounds (VOC)
URX2MH	2-Methylhippuric acid (ng/mL)	RIAGENDRFemale	0.734426	0.557869	0.96686	-0.308666	-0.58363	-0.0337018	0.042038	NA	1022	0.140288	-2.20023	16.8483	Volatile Organic Compounds (VOC)
URX2MH	2-Methylhippuric acid (ng/mL)	scale(log2(LBXCOT_imp))	1.22659	1.05374	1.42779	0.204236	0.052348	0.356124	0.0170006	NA	1022	0.077494	2.63551	17.6182	Volatile Organic Compounds (VOC)
URX2MH	2-Methylhippuric acid (ng/mL)	smk_statusFormer smoker	0.978044	0.735575	1.30044	-0.0222002	-0.307103	0.262703	0.880263	NA	1022	0.145359	-0.152727	18.5434	Volatile Organic Compounds (VOC)
URX2MH	2-Methylhippuric acid (ng/mL)	smk_statusCurrent smoker	0.764512	0.451605	1.29422	-0.268518	-0.794948	0.257912	0.334856	NA	1022	0.268587	-0.999744	13.6275	Volatile Organic Compounds (VOC)
URX2MH	2-Methylhippuric acid (ng/mL)	scale(log2(URXUCR))	1.01182	0.845327	1.21111	0.0117528	-0.168032	0.191537	0.899468	NA	1022	0.0917268	0.128128	18.006	Volatile Organic Compounds (VOC)
URX2MH	2-Methylhippuric acid (ng/mL)	total_seafood_grp1-3	0.970807	0.727629	1.29526	-0.0296278	-0.317964	0.258708	0.843795	NA	1022	0.14711	-0.201399	11.8767	Volatile Organic Compounds (VOC)
URX2MH	2-Methylhippuric acid (ng/mL)	total_seafood_grp4+	0.657067	0.519911	0.830407	-0.419969	-0.654098	-0.185839	0.00318153	NA	1022	0.119454	-3.51574	14.7865	Volatile Organic Compounds (VOC)
URX2MH	2-Methylhippuric acid (ng/mL)	cycle2013-2014	1.02905	0.779899	1.35779	0.0286353	-0.248591	0.305861	0.841991	NA	1022	0.141442	0.202453	16.8235	Volatile Organic Compounds (VOC)
URX34M	3-methylhippuric acid & 4-methylhippuric acid (ng/mL)	(Intercept)	0.000683571	0.000113041	0.00413363	-7.28818	-9.08776	-5.4886	3.40768e-06	NA	1070	0.918154	-7.93786	12.3397	Volatile Organic Compounds (VOC)
URX34M	3-methylhippuric acid & 4-methylhippuric acid (ng/mL)	scale(log2(chem_measure))	0.878712	0.759278	1.01693	-0.129298	-0.275387	0.0167913	0.100118	0.701828	1070	0.0745354	-1.73472	17.7531	Volatile Organic Compounds (VOC)
URX34M	3-methylhippuric acid & 4-methylhippuric acid (ng/mL)	svi	1.56235	1.47454	1.6554	0.446193	0.388344	0.504041	4.79617e-12	NA	1070	0.0295144	15.1178	19	Volatile Organic Compounds (VOC)
URX34M	3-methylhippuric acid & 4-methylhippuric acid (ng/mL)	RIDAGEYR	1.07279	1.04874	1.09739	0.0702637	0.0475912	0.0929363	6.17602e-05	NA	1070	0.0115676	6.07417	11.7024	Volatile Organic Compounds (VOC)
URX34M	3-methylhippuric acid & 4-methylhippuric acid (ng/mL)	RIAGENDRFemale	0.754375	0.581313	0.978959	-0.281866	-0.542466	-0.0212656	0.0491834	NA	1070	0.132959	-2.11994	16.8303	Volatile Organic Compounds (VOC)
URX34M	3-methylhippuric acid & 4-methylhippuric acid (ng/mL)	scale(log2(LBXCOT_imp))	1.23124	1.06032	1.4297	0.20802	0.0585731	0.357467	0.0148398	NA	1070	0.0762485	2.72819	16.0754	Volatile Organic Compounds (VOC)
URX34M	3-methylhippuric acid & 4-methylhippuric acid (ng/mL)	smk_statusFormer smoker	1.01863	0.782593	1.32587	0.0184628	-0.245143	0.282068	0.8923	NA	1070	0.134493	0.137278	18.4298	Volatile Organic Compounds (VOC)
URX34M	3-methylhippuric acid & 4-methylhippuric acid (ng/mL)	smk_statusCurrent smoker	0.731838	0.427972	1.25145	-0.312196	-0.848698	0.224306	0.274395	NA	1070	0.273726	-1.14054	13.1577	Volatile Organic Compounds (VOC)
URX34M	3-methylhippuric acid & 4-methylhippuric acid (ng/mL)	scale(log2(URXUCR))	1.0353	0.863194	1.24171	0.0346884	-0.147116	0.216492	0.713003	NA	1070	0.0927572	0.37397	17.1754	Volatile Organic Compounds (VOC)
URX34M	3-methylhippuric acid & 4-methylhippuric acid (ng/mL)	total_seafood_grp1-3	0.923005	0.697185	1.22197	-0.080121	-0.360704	0.200462	0.586824	NA	1070	0.143155	-0.559681	11.0886	Volatile Organic Compounds (VOC)
URX34M	3-methylhippuric acid & 4-methylhippuric acid (ng/mL)	total_seafood_grp4+	0.638837	0.497622	0.820126	-0.448106	-0.697914	-0.198297	0.00343952	NA	1070	0.127453	-3.51584	13.9588	Volatile Organic Compounds (VOC)
URX34M	3-methylhippuric acid & 4-methylhippuric acid (ng/mL)	cycle2013-2014	1.01237	0.781349	1.31168	0.0122897	-0.246733	0.271312	0.926992	NA	1070	0.132154	0.0929954	17.0309	Volatile Organic Compounds (VOC)
URXAAM	N-acetyl-S-(2-carbamoylethyl)-L-cysteine (ng/mL)	(Intercept)	0.000540267	7.75468e-05	0.00376404	-7.52345	-9.46463	-5.58226	3.89416e-06	NA	1043	0.990399	-7.59638	13.0158	Volatile Organic Compounds (VOC)
URXAAM	N-acetyl-S-(2-carbamoylethyl)-L-cysteine (ng/mL)	scale(log2(chem_measure))	0.984877	0.838858	1.15631	-0.0152387	-0.175714	0.145237	0.854479	0.946232	1043	0.0818753	-0.18612	17.5948	Volatile Organic Compounds (VOC)
URXAAM	N-acetyl-S-(2-carbamoylethyl)-L-cysteine (ng/mL)	svi	1.58526	1.49194	1.68442	0.460748	0.400074	0.521421	5.72924e-12	NA	1043	0.0309559	14.884	19.116	Volatile Organic Compounds (VOC)
URXAAM	N-acetyl-S-(2-carbamoylethyl)-L-cysteine (ng/mL)	RIDAGEYR	1.07556	1.04994	1.10181	0.0728447	0.0487315	0.096958	5.88888e-05	NA	1043	0.0123027	5.92105	12.5269	Volatile Organic Compounds (VOC)
URXAAM	N-acetyl-S-(2-carbamoylethyl)-L-cysteine (ng/mL)	RIAGENDRFemale	0.721856	0.556258	0.936753	-0.325929	-0.586523	-0.0653352	0.0255203	NA	1043	0.132956	-2.4514	16.7512	Volatile Organic Compounds (VOC)
URXAAM	N-acetyl-S-(2-carbamoylethyl)-L-cysteine (ng/mL)	scale(log2(LBXCOT_imp))	1.19928	1.03209	1.39355	0.181719	0.0315813	0.331857	0.0311956	NA	1043	0.0766009	2.37228	15.2956	Volatile Organic Compounds (VOC)
URXAAM	N-acetyl-S-(2-carbamoylethyl)-L-cysteine (ng/mL)	smk_statusFormer smoker	0.984856	0.749071	1.29486	-0.0152601	-0.288922	0.258402	0.914176	NA	1043	0.139623	-0.109294	18.0399	Volatile Organic Compounds (VOC)
URXAAM	N-acetyl-S-(2-carbamoylethyl)-L-cysteine (ng/mL)	smk_statusCurrent smoker	0.655935	0.37673	1.14207	-0.421694	-0.976228	0.13284	0.158449	NA	1043	0.282925	-1.49048	13.8939	Volatile Organic Compounds (VOC)
URXAAM	N-acetyl-S-(2-carbamoylethyl)-L-cysteine (ng/mL)	scale(log2(URXUCR))	0.951021	0.757011	1.19475	-0.0502193	-0.278378	0.177939	0.67121	NA	1043	0.116407	-0.43141	18.2972	Volatile Organic Compounds (VOC)
URXAAM	N-acetyl-S-(2-carbamoylethyl)-L-cysteine (ng/mL)	total_seafood_grp1-3	0.957184	0.711876	1.28702	-0.0437599	-0.339852	0.252332	0.777796	NA	1043	0.151067	-0.289671	10.3352	Volatile Organic Compounds (VOC)
URXAAM	N-acetyl-S-(2-carbamoylethyl)-L-cysteine (ng/mL)	total_seafood_grp4+	0.678808	0.525401	0.877006	-0.387418	-0.643594	-0.131242	0.009717	NA	1043	0.130702	-2.96413	14.8843	Volatile Organic Compounds (VOC)
URXAAM	N-acetyl-S-(2-carbamoylethyl)-L-cysteine (ng/mL)	cycle2013-2014	0.983494	0.755508	1.28028	-0.0166439	-0.280365	0.247077	0.903042	NA	1043	0.134551	-0.123699	16.5628	Volatile Organic Compounds (VOC)
URXAMC	N-acetyl-S-(N-methylcarbamoyl)-L-cysteine (ng/mL)	(Intercept)	0.000809214	0.000132796	0.00493106	-7.11945	-8.92669	-5.3122	3.95815e-06	NA	1070	0.922064	-7.7212	12.6192	Volatile Organic Compounds (VOC)
URXAMC	N-acetyl-S-(N-methylcarbamoyl)-L-cysteine (ng/mL)	scale(log2(chem_measure))	0.949529	0.811969	1.11039	-0.0517888	-0.208293	0.104716	0.52488	0.833471	1070	0.0798492	-0.648583	17.8165	Volatile Organic Compounds (VOC)
URXAMC	N-acetyl-S-(N-methylcarbamoyl)-L-cysteine (ng/mL)	svi	1.56996	1.48127	1.66395	0.451047	0.392901	0.509194	4.11506e-12	NA	1070	0.0296666	15.2039	19.0625	Volatile Organic Compounds (VOC)
URXAMC	N-acetyl-S-(N-methylcarbamoyl)-L-cysteine (ng/mL)	RIDAGEYR	1.07054	1.04627	1.09538	0.068166	0.0452271	0.0911048	7.61591e-05	NA	1070	0.0117035	5.8244	12.2089	Volatile Organic Compounds (VOC)
URXAMC	N-acetyl-S-(N-methylcarbamoyl)-L-cysteine (ng/mL)	RIAGENDRFemale	0.741679	0.574398	0.957676	-0.298839	-0.554432	-0.0432461	0.0353083	NA	1070	0.130405	-2.29163	16.5886	Volatile Organic Compounds (VOC)
URXAMC	N-acetyl-S-(N-methylcarbamoyl)-L-cysteine (ng/mL)	scale(log2(LBXCOT_imp))	1.20498	1.04441	1.39025	0.186467	0.0434491	0.329485	0.0220198	NA	1070	0.0729684	2.55545	14.9291	Volatile Organic Compounds (VOC)
URXAMC	N-acetyl-S-(N-methylcarbamoyl)-L-cysteine (ng/mL)	smk_statusFormer smoker	1.00238	0.767541	1.30908	0.00238056	-0.264563	0.269324	0.986244	NA	1070	0.136196	0.017479	18.2534	Volatile Organic Compounds (VOC)
URXAMC	N-acetyl-S-(N-methylcarbamoyl)-L-cysteine (ng/mL)	smk_statusCurrent smoker	0.709973	0.40787	1.23584	-0.342528	-0.896806	0.211749	0.245733	NA	1070	0.282795	-1.21123	14.0899	Volatile Organic Compounds (VOC)
URXAMC	N-acetyl-S-(N-methylcarbamoyl)-L-cysteine (ng/mL)	scale(log2(URXUCR))	1.01688	0.821775	1.25832	0.0167433	-0.196288	0.229775	0.879275	NA	1070	0.10869	0.154047	18.1247	Volatile Organic Compounds (VOC)
URXAMC	N-acetyl-S-(N-methylcarbamoyl)-L-cysteine (ng/mL)	total_seafood_grp1-3	0.908337	0.683683	1.20681	-0.0961394	-0.380262	0.187983	0.520607	NA	1070	0.14496	-0.663212	11.2039	Volatile Organic Compounds (VOC)
URXAMC	N-acetyl-S-(N-methylcarbamoyl)-L-cysteine (ng/mL)	total_seafood_grp4+	0.620519	0.480721	0.800971	-0.477199	-0.732468	-0.22193	0.00229584	NA	1070	0.130239	-3.66402	15.0304	Volatile Organic Compounds (VOC)
URXAMC	N-acetyl-S-(N-methylcarbamoyl)-L-cysteine (ng/mL)	cycle2013-2014	0.998614	0.776786	1.28379	-0.00138734	-0.25259	0.249815	0.991492	NA	1070	0.128165	-0.0108247	16.5881	Volatile Organic Compounds (VOC)
URXATC	2-Aminothiazole-4-carboxylic acid (ng/mL)	(Intercept)	0.000532727	8.85913e-05	0.00320345	-7.5375	-9.33148	-5.74353	1.64671e-06	NA	1052	0.915293	-8.23507	12.9762	Volatile Organic Compounds (VOC)
URXATC	2-Aminothiazole-4-carboxylic acid (ng/mL)	scale(log2(chem_measure))	0.941355	0.772919	1.1465	-0.0604345	-0.257581	0.136712	0.55522	0.833471	1052	0.100585	-0.600831	18.5582	Volatile Organic Compounds (VOC)
URXATC	2-Aminothiazole-4-carboxylic acid (ng/mL)	svi	1.58709	1.49431	1.68563	0.461902	0.401668	0.522137	4.68448e-12	NA	1052	0.0307318	15.0301	19.1502	Volatile Organic Compounds (VOC)
URXATC	2-Aminothiazole-4-carboxylic acid (ng/mL)	RIDAGEYR	1.07499	1.05109	1.09943	0.0723115	0.0498286	0.0947944	3.30689e-05	NA	1052	0.0114709	6.30392	12.4618	Volatile Organic Compounds (VOC)
URXATC	2-Aminothiazole-4-carboxylic acid (ng/mL)	RIAGENDRFemale	0.792978	0.591953	1.06227	-0.23196	-0.524329	0.0604077	0.137144	NA	1052	0.149167	-1.55503	18.2125	Volatile Organic Compounds (VOC)
URXATC	2-Aminothiazole-4-carboxylic acid (ng/mL)	scale(log2(LBXCOT_imp))	1.18205	1.01981	1.37009	0.167246	0.019616	0.314877	0.0412159	NA	1052	0.0753216	2.22043	15.9627	Volatile Organic Compounds (VOC)
URXATC	2-Aminothiazole-4-carboxylic acid (ng/mL)	smk_statusFormer smoker	0.974315	0.735178	1.29124	-0.0260202	-0.307642	0.255602	0.858298	NA	1052	0.143685	-0.181092	18.1897	Volatile Organic Compounds (VOC)
URXATC	2-Aminothiazole-4-carboxylic acid (ng/mL)	smk_statusCurrent smoker	0.72937	0.423226	1.25697	-0.315574	-0.85985	0.228701	0.274885	NA	1052	0.277692	-1.13642	13.9808	Volatile Organic Compounds (VOC)
URXATC	2-Aminothiazole-4-carboxylic acid (ng/mL)	scale(log2(URXUCR))	0.979545	0.803407	1.1943	-0.0206667	-0.218894	0.17756	0.840304	NA	1052	0.101136	-0.204345	18.5891	Volatile Organic Compounds (VOC)
URXATC	2-Aminothiazole-4-carboxylic acid (ng/mL)	total_seafood_grp1-3	0.919925	0.682912	1.2392	-0.0834632	-0.381389	0.214463	0.595109	NA	1052	0.152003	-0.549089	9.9021	Volatile Organic Compounds (VOC)
URXATC	2-Aminothiazole-4-carboxylic acid (ng/mL)	total_seafood_grp4+	0.685981	0.547143	0.860048	-0.376906	-0.603045	-0.150767	0.00583022	NA	1052	0.115377	-3.26673	13.5655	Volatile Organic Compounds (VOC)
URXATC	2-Aminothiazole-4-carboxylic acid (ng/mL)	cycle2013-2014	0.972171	0.739365	1.27828	-0.0282231	-0.301964	0.245518	0.842212	NA	1052	0.139664	-0.202079	17.3028	Volatile Organic Compounds (VOC)
URXBMA	N-Acetyl-S-(benzyl)-L-cysteine (ng/mL)	(Intercept)	0.000759561	0.000122797	0.00469825	-7.18277	-9.00498	-5.36056	3.2092e-06	NA	1069	0.929697	-7.72593	13.0381	Volatile Organic Compounds (VOC)
URXBMA	N-Acetyl-S-(benzyl)-L-cysteine (ng/mL)	scale(log2(chem_measure))	0.934051	0.819038	1.06521	-0.0682239	-0.199624	0.0631764	0.322015	0.746149	1069	0.067041	-1.01764	18.4383	Volatile Organic Compounds (VOC)
URXBMA	N-Acetyl-S-(benzyl)-L-cysteine (ng/mL)	svi	1.57533	1.4863	1.6697	0.454467	0.396289	0.512645	3.39719e-12	NA	1069	0.0296825	15.3109	19.1416	Volatile Organic Compounds (VOC)
URXBMA	N-Acetyl-S-(benzyl)-L-cysteine (ng/mL)	RIDAGEYR	1.07081	1.04661	1.09556	0.0684113	0.0455572	0.0912655	6.04661e-05	NA	1069	0.0116603	5.86705	12.7144	Volatile Organic Compounds (VOC)
URXBMA	N-Acetyl-S-(benzyl)-L-cysteine (ng/mL)	RIAGENDRFemale	0.744417	0.5698	0.972546	-0.295154	-0.56247	-0.0278374	0.0450427	NA	1069	0.136386	-2.16411	16.933	Volatile Organic Compounds (VOC)
URXBMA	N-Acetyl-S-(benzyl)-L-cysteine (ng/mL)	scale(log2(LBXCOT_imp))	1.18484	1.02814	1.36543	0.169609	0.0277495	0.311468	0.0331551	NA	1069	0.0723772	2.3434	15.1468	Volatile Organic Compounds (VOC)
URXBMA	N-Acetyl-S-(benzyl)-L-cysteine (ng/mL)	smk_statusFormer smoker	1.00809	0.768939	1.32161	0.00805355	-0.262744	0.278851	0.954145	NA	1069	0.138162	0.0582907	18.4069	Volatile Organic Compounds (VOC)
URXBMA	N-Acetyl-S-(benzyl)-L-cysteine (ng/mL)	smk_statusCurrent smoker	0.695161	0.401812	1.20267	-0.363612	-0.911771	0.184546	0.217468	NA	1069	0.279673	-1.30013	12.2593	Volatile Organic Compounds (VOC)
URXBMA	N-Acetyl-S-(benzyl)-L-cysteine (ng/mL)	scale(log2(URXUCR))	1.01651	0.836068	1.23589	0.0163741	-0.179046	0.211794	0.871437	NA	1069	0.0997039	0.164227	17.478	Volatile Organic Compounds (VOC)
URXBMA	N-Acetyl-S-(benzyl)-L-cysteine (ng/mL)	total_seafood_grp1-3	0.927116	0.694887	1.23696	-0.0756765	-0.364007	0.212654	0.617516	NA	1069	0.147107	-0.514431	10.59	Volatile Organic Compounds (VOC)
URXBMA	N-Acetyl-S-(benzyl)-L-cysteine (ng/mL)	total_seafood_grp4+	0.641307	0.50119	0.820596	-0.444247	-0.69077	-0.197725	0.00324978	NA	1069	0.125777	-3.53203	14.2098	Volatile Organic Compounds (VOC)
URXBMA	N-Acetyl-S-(benzyl)-L-cysteine (ng/mL)	cycle2013-2014	1.02113	0.788529	1.32234	0.0209073	-0.237586	0.2794	0.875957	NA	1069	0.131884	0.158528	16.5722	Volatile Organic Compounds (VOC)
URXBPM	N-Acetyl-S-(n-propyl)-L-cysteine (ng/mL)	(Intercept)	0.000746692	0.000119951	0.00464813	-7.19986	-9.02843	-5.37129	3.35007e-06	NA	1059	0.932942	-7.71737	12.9736	Volatile Organic Compounds (VOC)
URXBPM	N-Acetyl-S-(n-propyl)-L-cysteine (ng/mL)	scale(log2(chem_measure))	0.98207	0.87062	1.10779	-0.0180927	-0.138549	0.102364	0.772074	0.889225	1059	0.0614575	-0.294394	16.7495	Volatile Organic Compounds (VOC)
URXBPM	N-Acetyl-S-(n-propyl)-L-cysteine (ng/mL)	svi	1.57382	1.48441	1.66862	0.453507	0.39502	0.511995	4.08299e-12	NA	1059	0.0298406	15.1977	19.0802	Volatile Organic Compounds (VOC)
URXBPM	N-Acetyl-S-(n-propyl)-L-cysteine (ng/mL)	RIDAGEYR	1.07159	1.04714	1.09661	0.0691406	0.0460609	0.0922203	6.62594e-05	NA	1059	0.0117754	5.87164	12.4067	Volatile Organic Compounds (VOC)
URXBPM	N-Acetyl-S-(n-propyl)-L-cysteine (ng/mL)	RIAGENDRFemale	0.733793	0.561693	0.958624	-0.309528	-0.5768	-0.0422559	0.0361935	NA	1059	0.136363	-2.26988	17.3979	Volatile Organic Compounds (VOC)
URXBPM	N-Acetyl-S-(n-propyl)-L-cysteine (ng/mL)	scale(log2(LBXCOT_imp))	1.18935	1.03339	1.36884	0.173405	0.0328447	0.313966	0.0283711	NA	1059	0.0717147	2.41799	15.4561	Volatile Organic Compounds (VOC)
URXBPM	N-Acetyl-S-(n-propyl)-L-cysteine (ng/mL)	smk_statusFormer smoker	1.03623	0.791484	1.35667	0.0355938	-0.233845	0.305033	0.798555	NA	1059	0.137469	0.258923	18.4959	Volatile Organic Compounds (VOC)
URXBPM	N-Acetyl-S-(n-propyl)-L-cysteine (ng/mL)	smk_statusCurrent smoker	0.683774	0.398802	1.17238	-0.380128	-0.91929	0.159034	0.191605	NA	1059	0.275083	-1.38187	12.2949	Volatile Organic Compounds (VOC)
URXBPM	N-Acetyl-S-(n-propyl)-L-cysteine (ng/mL)	scale(log2(URXUCR))	0.964008	0.815453	1.13963	-0.0366553	-0.204011	0.130701	0.672776	NA	1059	0.0853857	-0.42929	18.1089	Volatile Organic Compounds (VOC)
URXBPM	N-Acetyl-S-(n-propyl)-L-cysteine (ng/mL)	total_seafood_grp1-3	0.908321	0.679831	1.21361	-0.0961574	-0.385911	0.193596	0.528712	NA	1059	0.147834	-0.650444	11.0377	Volatile Organic Compounds (VOC)
URXBPM	N-Acetyl-S-(n-propyl)-L-cysteine (ng/mL)	total_seafood_grp4+	0.635758	0.490502	0.824029	-0.452938	-0.712326	-0.19355	0.00384505	NA	1059	0.132341	-3.42251	14.7942	Volatile Organic Compounds (VOC)
URXBPM	N-Acetyl-S-(n-propyl)-L-cysteine (ng/mL)	cycle2013-2014	1.00271	0.763523	1.31683	0.00270738	-0.269812	0.275227	0.984692	NA	1059	0.139041	0.0194719	16.927	Volatile Organic Compounds (VOC)
URXCEM	N-acetyl-S-(2-Carboxyethyl)-L-cysteine (ng/mL)	(Intercept)	0.000657426	0.000106782	0.00404759	-7.32718	-9.14472	-5.50963	2.3502e-06	NA	1072	0.927319	-7.90147	13.1737	Volatile Organic Compounds (VOC)
URXCEM	N-acetyl-S-(2-Carboxyethyl)-L-cysteine (ng/mL)	scale(log2(chem_measure))	0.857447	0.732701	1.00343	-0.153796	-0.311018	0.00342596	0.070571	0.648371	1072	0.0802152	-1.91729	18.7439	Volatile Organic Compounds (VOC)
URXCEM	N-acetyl-S-(2-Carboxyethyl)-L-cysteine (ng/mL)	svi	1.57906	1.49121	1.67209	0.456831	0.39959	0.514073	2.43773e-12	NA	1072	0.0292048	15.6424	19.0853	Volatile Organic Compounds (VOC)
URXCEM	N-acetyl-S-(2-Carboxyethyl)-L-cysteine (ng/mL)	RIDAGEYR	1.07297	1.04868	1.09781	0.0704268	0.0475356	0.093318	4.79542e-05	NA	1072	0.0116792	6.0301	12.6228	Volatile Organic Compounds (VOC)
URXCEM	N-acetyl-S-(2-Carboxyethyl)-L-cysteine (ng/mL)	RIAGENDRFemale	0.742842	0.570522	0.96721	-0.297271	-0.561203	-0.0333392	0.0410558	NA	1072	0.134659	-2.20758	17.2929	Volatile Organic Compounds (VOC)
URXCEM	N-acetyl-S-(2-Carboxyethyl)-L-cysteine (ng/mL)	scale(log2(LBXCOT_imp))	1.21961	1.05859	1.40513	0.198535	0.0569418	0.340127	0.0150388	NA	1072	0.0722412	2.74822	14.8605	Volatile Organic Compounds (VOC)
URXCEM	N-acetyl-S-(2-Carboxyethyl)-L-cysteine (ng/mL)	smk_statusFormer smoker	0.999727	0.76297	1.30995	-0.000273197	-0.270536	0.26999	0.99844	NA	1072	0.137889	-0.00198128	18.4336	Volatile Organic Compounds (VOC)
URXCEM	N-acetyl-S-(2-Carboxyethyl)-L-cysteine (ng/mL)	smk_statusCurrent smoker	0.750044	0.442016	1.27273	-0.287623	-0.816409	0.241162	0.306892	NA	1072	0.269789	-1.06611	12.2777	Volatile Organic Compounds (VOC)
URXCEM	N-acetyl-S-(2-Carboxyethyl)-L-cysteine (ng/mL)	scale(log2(URXUCR))	1.05984	0.876402	1.28168	0.0581204	-0.13193	0.248171	0.55616	NA	1072	0.0969646	0.599398	18.5464	Volatile Organic Compounds (VOC)
URXCEM	N-acetyl-S-(2-Carboxyethyl)-L-cysteine (ng/mL)	total_seafood_grp1-3	0.9091	0.68182	1.21214	-0.0953007	-0.382989	0.192388	0.528933	NA	1072	0.14678	-0.649277	11.4822	Volatile Organic Compounds (VOC)
URXCEM	N-acetyl-S-(2-Carboxyethyl)-L-cysteine (ng/mL)	total_seafood_grp4+	0.639292	0.497114	0.822136	-0.447393	-0.698937	-0.19585	0.00340925	NA	1072	0.128338	-3.48604	14.6904	Volatile Organic Compounds (VOC)
URXCEM	N-acetyl-S-(2-Carboxyethyl)-L-cysteine (ng/mL)	cycle2013-2014	1.0111	0.78157	1.30804	0.0110382	-0.24645	0.268527	0.934054	NA	1072	0.131372	0.0840227	16.4233	Volatile Organic Compounds (VOC)
URXCYM	N-acetyl-S-(2-cyanoethyl)-L-cysteine (ng/mL)	(Intercept)	0.000724051	0.000118336	0.0044302	-7.23065	-9.04199	-5.41931	3.1476e-06	NA	1061	0.924152	-7.82409	12.7981	Volatile Organic Compounds (VOC)
URXCYM	N-acetyl-S-(2-cyanoethyl)-L-cysteine (ng/mL)	scale(log2(chem_measure))	0.794637	0.613265	1.02965	-0.22987	-0.488957	0.0292169	0.0991369	0.701828	1061	0.132187	-1.73897	17.9747	Volatile Organic Compounds (VOC)
URXCYM	N-acetyl-S-(2-cyanoethyl)-L-cysteine (ng/mL)	svi	1.57948	1.49235	1.67169	0.457094	0.400353	0.513834	2.12263e-12	NA	1061	0.0289492	15.7895	19.0535	Volatile Organic Compounds (VOC)
URXCYM	N-acetyl-S-(2-cyanoethyl)-L-cysteine (ng/mL)	RIDAGEYR	1.0712	1.04723	1.09572	0.0687771	0.0461439	0.0914104	6.02267e-05	NA	1061	0.0115476	5.95598	12.2925	Volatile Organic Compounds (VOC)
URXCYM	N-acetyl-S-(2-cyanoethyl)-L-cysteine (ng/mL)	RIAGENDRFemale	0.742806	0.573192	0.962612	-0.29732	-0.556535	-0.0381047	0.0377211	NA	1061	0.132253	-2.24812	17.4969	Volatile Organic Compounds (VOC)
URXCYM	N-acetyl-S-(2-cyanoethyl)-L-cysteine (ng/mL)	scale(log2(LBXCOT_imp))	1.32593	1.08571	1.61929	0.282112	0.0822333	0.48199	0.0140147	NA	1061	0.101979	2.76638	15.5889	Volatile Organic Compounds (VOC)
URXCYM	N-acetyl-S-(2-cyanoethyl)-L-cysteine (ng/mL)	smk_statusFormer smoker	1.00849	0.768303	1.32378	0.00845881	-0.263571	0.280489	0.952053	NA	1061	0.138791	0.0609464	18.5642	Volatile Organic Compounds (VOC)
URXCYM	N-acetyl-S-(2-cyanoethyl)-L-cysteine (ng/mL)	smk_statusCurrent smoker	0.86799	0.579112	1.30097	-0.141575	-0.54626	0.263111	0.504887	NA	1061	0.206472	-0.685683	13.0773	Volatile Organic Compounds (VOC)
URXCYM	N-acetyl-S-(2-cyanoethyl)-L-cysteine (ng/mL)	scale(log2(URXUCR))	1.00722	0.834897	1.21511	0.00719371	-0.180446	0.194834	0.940926	NA	1061	0.0957348	0.0751421	18.1067	Volatile Organic Compounds (VOC)
URXCYM	N-acetyl-S-(2-cyanoethyl)-L-cysteine (ng/mL)	total_seafood_grp1-3	0.911718	0.688145	1.20793	-0.0924248	-0.373755	0.188906	0.532741	NA	1061	0.143536	-0.643913	11.0739	Volatile Organic Compounds (VOC)
URXCYM	N-acetyl-S-(2-cyanoethyl)-L-cysteine (ng/mL)	total_seafood_grp4+	0.640002	0.498435	0.821776	-0.446285	-0.696282	-0.196287	0.00322771	NA	1061	0.12755	-3.49891	15.0108	Volatile Organic Compounds (VOC)
URXCYM	N-acetyl-S-(2-cyanoethyl)-L-cysteine (ng/mL)	cycle2013-2014	1.01682	0.789767	1.30915	0.01668	-0.236017	0.269377	0.898619	NA	1061	0.128927	0.129376	16.5613	Volatile Organic Compounds (VOC)
URXDHB	N-acetyl-S-(3,4-dihydroxybutyl)-L-cysteine (ng/mL)	(Intercept)	0.000741174	0.000114943	0.00477922	-7.20727	-9.07107	-5.34348	4.06092e-06	NA	1074	0.950916	-7.57929	12.978	Volatile Organic Compounds (VOC)
URXDHB	N-acetyl-S-(3,4-dihydroxybutyl)-L-cysteine (ng/mL)	scale(log2(chem_measure))	1.04686	0.824753	1.32878	0.0457935	-0.192671	0.284258	0.712891	0.876707	1074	0.121665	0.376389	12.5965	Volatile Organic Compounds (VOC)
URXDHB	N-acetyl-S-(3,4-dihydroxybutyl)-L-cysteine (ng/mL)	svi	1.58103	1.49264	1.67465	0.458074	0.400546	0.515601	2.36593e-12	NA	1074	0.0293507	15.6069	19.1661	Volatile Organic Compounds (VOC)
URXDHB	N-acetyl-S-(3,4-dihydroxybutyl)-L-cysteine (ng/mL)	RIDAGEYR	1.07119	1.04647	1.0965	0.0687737	0.0454257	0.0921217	7.81757e-05	NA	1074	0.0119122	5.77337	12.3803	Volatile Organic Compounds (VOC)
URXDHB	N-acetyl-S-(3,4-dihydroxybutyl)-L-cysteine (ng/mL)	RIAGENDRFemale	0.73466	0.563484	0.957836	-0.308348	-0.573616	-0.0430789	0.0357756	NA	1074	0.135341	-2.2783	17.1621	Volatile Organic Compounds (VOC)
URXDHB	N-acetyl-S-(3,4-dihydroxybutyl)-L-cysteine (ng/mL)	scale(log2(LBXCOT_imp))	1.19071	1.0286	1.37836	0.174546	0.0282004	0.320892	0.0336809	NA	1074	0.0746663	2.33769	14.9934	Volatile Organic Compounds (VOC)
URXDHB	N-acetyl-S-(3,4-dihydroxybutyl)-L-cysteine (ng/mL)	smk_statusFormer smoker	1.01814	0.777173	1.33382	0.0179772	-0.252093	0.288047	0.897621	NA	1074	0.137791	0.130467	18.2874	Volatile Organic Compounds (VOC)
URXDHB	N-acetyl-S-(3,4-dihydroxybutyl)-L-cysteine (ng/mL)	smk_statusCurrent smoker	0.673979	0.40094	1.13296	-0.394557	-0.913945	0.124832	0.159061	NA	1074	0.264994	-1.48893	13.7627	Volatile Organic Compounds (VOC)
URXDHB	N-acetyl-S-(3,4-dihydroxybutyl)-L-cysteine (ng/mL)	scale(log2(URXUCR))	0.931978	0.713623	1.21715	-0.0704457	-0.337401	0.19651	0.612289	NA	1074	0.136202	-0.517216	15.5383	Volatile Organic Compounds (VOC)
URXDHB	N-acetyl-S-(3,4-dihydroxybutyl)-L-cysteine (ng/mL)	total_seafood_grp1-3	0.913008	0.683686	1.21925	-0.0910101	-0.380257	0.198237	0.550616	NA	1074	0.147575	-0.616704	10.4602	Volatile Organic Compounds (VOC)
URXDHB	N-acetyl-S-(3,4-dihydroxybutyl)-L-cysteine (ng/mL)	total_seafood_grp4+	0.63935	0.499679	0.818063	-0.447303	-0.69379	-0.200816	0.00308169	NA	1074	0.125759	-3.55684	14.2451	Volatile Organic Compounds (VOC)
URXDHB	N-acetyl-S-(3,4-dihydroxybutyl)-L-cysteine (ng/mL)	cycle2013-2014	1.02703	0.790498	1.33433	0.0266683	-0.235092	0.288429	0.844058	NA	1074	0.133551	0.199685	17.2745	Volatile Organic Compounds (VOC)
URXHP2	N-acetyl-S-(2-hydroxypropyl)-L-cysteine (ng/mL)	(Intercept)	0.000719337	0.000113919	0.0045422	-7.23718	-9.08002	-5.39434	2.97145e-06	NA	1063	0.940223	-7.6973	13.2859	Volatile Organic Compounds (VOC)
URXHP2	N-acetyl-S-(2-hydroxypropyl)-L-cysteine (ng/mL)	scale(log2(chem_measure))	0.905962	0.780329	1.05182	-0.0987579	-0.248039	0.0505232	0.212623	0.701828	1063	0.0761639	-1.29665	16.4716	Volatile Organic Compounds (VOC)
URXHP2	N-acetyl-S-(2-hydroxypropyl)-L-cysteine (ng/mL)	svi	1.57335	1.48493	1.66704	0.453208	0.395365	0.511051	3.21432e-12	NA	1063	0.0295117	15.3569	19.1441	Volatile Organic Compounds (VOC)
URXHP2	N-acetyl-S-(2-hydroxypropyl)-L-cysteine (ng/mL)	RIDAGEYR	1.07126	1.04698	1.0961	0.0688355	0.045912	0.091759	6.15614e-05	NA	1063	0.0116957	5.88556	12.565	Volatile Organic Compounds (VOC)
URXHP2	N-acetyl-S-(2-hydroxypropyl)-L-cysteine (ng/mL)	RIAGENDRFemale	0.74843	0.578837	0.967711	-0.289778	-0.546734	-0.0328217	0.0406537	NA	1063	0.1311	-2.21036	17.5095	Volatile Organic Compounds (VOC)
URXHP2	N-acetyl-S-(2-hydroxypropyl)-L-cysteine (ng/mL)	scale(log2(LBXCOT_imp))	1.2026	1.03652	1.39528	0.184483	0.0358714	0.333094	0.0281011	NA	1063	0.0758222	2.4331	14.8454	Volatile Organic Compounds (VOC)
URXHP2	N-acetyl-S-(2-hydroxypropyl)-L-cysteine (ng/mL)	smk_statusFormer smoker	1.02838	0.788448	1.34133	0.0279869	-0.237688	0.293662	0.838703	NA	1063	0.135549	0.206471	18.295	Volatile Organic Compounds (VOC)
URXHP2	N-acetyl-S-(2-hydroxypropyl)-L-cysteine (ng/mL)	smk_statusCurrent smoker	0.724546	0.415319	1.26401	-0.32221	-0.878708	0.234289	0.27688	NA	1063	0.283928	-1.13483	13.038	Volatile Organic Compounds (VOC)
URXHP2	N-acetyl-S-(2-hydroxypropyl)-L-cysteine (ng/mL)	scale(log2(URXUCR))	1.02394	0.845231	1.24044	0.0236616	-0.168145	0.215468	0.811581	NA	1063	0.0978606	0.241789	18.6546	Volatile Organic Compounds (VOC)
URXHP2	N-acetyl-S-(2-hydroxypropyl)-L-cysteine (ng/mL)	total_seafood_grp1-3	0.931541	0.698903	1.24162	-0.0709152	-0.358243	0.216413	0.638529	NA	1063	0.146596	-0.483746	10.4654	Volatile Organic Compounds (VOC)
URXHP2	N-acetyl-S-(2-hydroxypropyl)-L-cysteine (ng/mL)	total_seafood_grp4+	0.661663	0.514535	0.850862	-0.412998	-0.664491	-0.161505	0.00614879	NA	1063	0.128313	-3.21868	14.0776	Volatile Organic Compounds (VOC)
URXHP2	N-acetyl-S-(2-hydroxypropyl)-L-cysteine (ng/mL)	cycle2013-2014	1.01537	0.782191	1.31805	0.0152499	-0.245656	0.276156	0.910178	NA	1063	0.133115	0.114561	16.4618	Volatile Organic Compounds (VOC)
URXHPM	N-acetyl-S-(3-Hydroxypropyl)-L-cysteine (ng/mL)	(Intercept)	0.000728973	0.000120072	0.00442568	-7.22387	-9.02742	-5.42033	2.69594e-06	NA	1068	0.920175	-7.85054	13.0385	Volatile Organic Compounds (VOC)
URXHPM	N-acetyl-S-(3-Hydroxypropyl)-L-cysteine (ng/mL)	scale(log2(chem_measure))	1.00124	0.863997	1.16028	0.00123776	-0.146186	0.148661	0.98706	0.995077	1068	0.075216	0.016456	17.1667	Volatile Organic Compounds (VOC)
URXHPM	N-acetyl-S-(3-Hydroxypropyl)-L-cysteine (ng/mL)	svi	1.57968	1.49049	1.6742	0.457223	0.399108	0.515337	3.08239e-12	NA	1068	0.0296503	15.4205	19.1073	Volatile Organic Compounds (VOC)
URXHPM	N-acetyl-S-(3-Hydroxypropyl)-L-cysteine (ng/mL)	RIDAGEYR	1.07137	1.04762	1.09566	0.0689384	0.0465183	0.0913585	4.91888e-05	NA	1068	0.0114388	6.02671	12.5631	Volatile Organic Compounds (VOC)
URXHPM	N-acetyl-S-(3-Hydroxypropyl)-L-cysteine (ng/mL)	RIAGENDRFemale	0.741534	0.567802	0.968424	-0.299034	-0.565983	-0.0320855	0.0421513	NA	1068	0.136198	-2.19558	17.1622	Volatile Organic Compounds (VOC)
URXHPM	N-acetyl-S-(3-Hydroxypropyl)-L-cysteine (ng/mL)	scale(log2(LBXCOT_imp))	1.19497	1.0297	1.38676	0.178121	0.0292714	0.326971	0.0329111	NA	1068	0.0759438	2.34544	15.2616	Volatile Organic Compounds (VOC)
URXHPM	N-acetyl-S-(3-Hydroxypropyl)-L-cysteine (ng/mL)	smk_statusFormer smoker	1.02742	0.78017	1.35303	0.0270505	-0.248243	0.302344	0.849375	NA	1068	0.140456	0.192591	18.5264	Volatile Organic Compounds (VOC)
URXHPM	N-acetyl-S-(3-Hydroxypropyl)-L-cysteine (ng/mL)	smk_statusCurrent smoker	0.68159	0.40611	1.14394	-0.383327	-0.901131	0.134477	0.168153	NA	1068	0.264186	-1.45098	14.4465	Volatile Organic Compounds (VOC)
URXHPM	N-acetyl-S-(3-Hydroxypropyl)-L-cysteine (ng/mL)	scale(log2(URXUCR))	0.961303	0.792007	1.16679	-0.0394654	-0.233185	0.154254	0.694456	NA	1068	0.0988364	-0.399301	17.6705	Volatile Organic Compounds (VOC)
URXHPM	N-acetyl-S-(3-Hydroxypropyl)-L-cysteine (ng/mL)	total_seafood_grp1-3	0.916872	0.691374	1.21592	-0.0867872	-0.369074	0.1955	0.55919	NA	1068	0.144024	-0.602589	10.8289	Volatile Organic Compounds (VOC)
URXHPM	N-acetyl-S-(3-Hydroxypropyl)-L-cysteine (ng/mL)	total_seafood_grp4+	0.641173	0.500869	0.820779	-0.444456	-0.691411	-0.197501	0.00303065	NA	1068	0.125997	-3.5275	15.0589	Volatile Organic Compounds (VOC)
URXHPM	N-acetyl-S-(3-Hydroxypropyl)-L-cysteine (ng/mL)	cycle2013-2014	1.02964	0.789934	1.34208	0.029207	-0.235806	0.29422	0.83158	NA	1068	0.135211	0.216011	16.803	Volatile Organic Compounds (VOC)
URXMAD	Mandelic acid (ng/mL)	(Intercept)	0.000789253	0.000134148	0.00464354	-7.14442	-8.91657	-5.37228	2.21092e-06	NA	1058	0.904156	-7.90176	13.2978	Volatile Organic Compounds (VOC)
URXMAD	Mandelic acid (ng/mL)	scale(log2(chem_measure))	0.922616	0.788144	1.08003	-0.0805425	-0.238074	0.0769889	0.33322	0.746149	1058	0.0803731	-1.00211	14.066	Volatile Organic Compounds (VOC)
URXMAD	Mandelic acid (ng/mL)	svi	1.57233	1.48589	1.66379	0.452557	0.396014	0.5091	2.22046e-12	NA	1058	0.0288486	15.6873	19.1338	Volatile Organic Compounds (VOC)
URXMAD	Mandelic acid (ng/mL)	RIDAGEYR	1.07045	1.04683	1.0946	0.0680757	0.0457622	0.0903892	5.01282e-05	NA	1058	0.0113845	5.97971	12.732	Volatile Organic Compounds (VOC)
URXMAD	Mandelic acid (ng/mL)	RIAGENDRFemale	0.739846	0.569143	0.961748	-0.301313	-0.563624	-0.0390033	0.0376918	NA	1058	0.133832	-2.25144	17.2225	Volatile Organic Compounds (VOC)
URXMAD	Mandelic acid (ng/mL)	scale(log2(LBXCOT_imp))	1.20925	1.04617	1.39775	0.190002	0.0451376	0.334867	0.0221216	NA	1058	0.0739106	2.57071	14.0881	Volatile Organic Compounds (VOC)
URXMAD	Mandelic acid (ng/mL)	smk_statusFormer smoker	1.01642	0.776095	1.33117	0.0162885	-0.253481	0.286058	0.90706	NA	1058	0.137637	0.118344	18.6625	Volatile Organic Compounds (VOC)
URXMAD	Mandelic acid (ng/mL)	smk_statusCurrent smoker	0.702618	0.41498	1.18963	-0.352942	-0.879525	0.173641	0.20983	NA	1058	0.268665	-1.31369	14.1653	Volatile Organic Compounds (VOC)
URXMAD	Mandelic acid (ng/mL)	scale(log2(URXUCR))	1.01637	0.83653	1.23488	0.0162411	-0.178493	0.210975	0.872066	NA	1058	0.0993539	0.163467	17.1115	Volatile Organic Compounds (VOC)
URXMAD	Mandelic acid (ng/mL)	total_seafood_grp1-3	0.918182	0.695019	1.213	-0.0853601	-0.363816	0.193096	0.560765	NA	1058	0.142069	-0.600834	10.4425	Volatile Organic Compounds (VOC)
URXMAD	Mandelic acid (ng/mL)	total_seafood_grp4+	0.645011	0.502399	0.828106	-0.438487	-0.688361	-0.188614	0.00359937	NA	1058	0.127486	-3.43948	15.1663	Volatile Organic Compounds (VOC)
URXMAD	Mandelic acid (ng/mL)	cycle2013-2014	1.03986	0.807549	1.33899	0.0390817	-0.213752	0.291915	0.765602	NA	1058	0.128997	0.302967	16.9491	Volatile Organic Compounds (VOC)
URXMB3	N-Acetyl-S-(4-hydroxy-2-butenyl)-L-Cysteine (ng/mL)	(Intercept)	0.00063962	9.68255e-05	0.00422527	-7.35464	-9.2426	-5.46667	3.29376e-06	NA	1045	0.963247	-7.63525	13.2557	Volatile Organic Compounds (VOC)
URXMB3	N-Acetyl-S-(4-hydroxy-2-butenyl)-L-Cysteine (ng/mL)	scale(log2(chem_measure))	0.859877	0.719044	1.02829	-0.150966	-0.329832	0.027901	0.114904	0.701828	1045	0.0912585	-1.65426	18.5413	Volatile Organic Compounds (VOC)
URXMB3	N-Acetyl-S-(4-hydroxy-2-butenyl)-L-Cysteine (ng/mL)	svi	1.57774	1.48504	1.67623	0.455997	0.395444	0.516549	6.96309e-12	NA	1045	0.030894	14.76	19.0585	Volatile Organic Compounds (VOC)
URXMB3	N-Acetyl-S-(4-hydroxy-2-butenyl)-L-Cysteine (ng/mL)	RIDAGEYR	1.07275	1.04796	1.09812	0.0702209	0.0468442	0.0935976	6.52701e-05	NA	1045	0.0119269	5.88761	12.375	Volatile Organic Compounds (VOC)
URXMB3	N-Acetyl-S-(4-hydroxy-2-butenyl)-L-Cysteine (ng/mL)	RIAGENDRFemale	0.732139	0.565174	0.948427	-0.311785	-0.570621	-0.0529501	0.0303023	NA	1045	0.132059	-2.36096	17.1704	Volatile Organic Compounds (VOC)
URXMB3	N-Acetyl-S-(4-hydroxy-2-butenyl)-L-Cysteine (ng/mL)	scale(log2(LBXCOT_imp))	1.231	1.0433	1.45247	0.207828	0.0423864	0.373269	0.0248243	NA	1045	0.0844087	2.46216	16.954	Volatile Organic Compounds (VOC)
URXMB3	N-Acetyl-S-(4-hydroxy-2-butenyl)-L-Cysteine (ng/mL)	smk_statusFormer smoker	1.03641	0.776965	1.38248	0.0357611	-0.25236	0.323882	0.810458	NA	1045	0.147001	0.243272	18.5953	Volatile Organic Compounds (VOC)
URXMB3	N-Acetyl-S-(4-hydroxy-2-butenyl)-L-Cysteine (ng/mL)	smk_statusCurrent smoker	0.821284	0.518252	1.3015	-0.196887	-0.657295	0.263521	0.41661	NA	1045	0.234902	-0.838165	13.4268	Volatile Organic Compounds (VOC)
URXMB3	N-Acetyl-S-(4-hydroxy-2-butenyl)-L-Cysteine (ng/mL)	scale(log2(URXUCR))	1.03278	0.833829	1.2792	0.0322555	-0.181727	0.246238	0.770973	NA	1045	0.109175	0.295449	18.3199	Volatile Organic Compounds (VOC)
URXMB3	N-Acetyl-S-(4-hydroxy-2-butenyl)-L-Cysteine (ng/mL)	total_seafood_grp1-3	0.933362	0.699963	1.24459	-0.0689621	-0.356727	0.218803	0.647755	NA	1045	0.146819	-0.469708	10.9785	Volatile Organic Compounds (VOC)
URXMB3	N-Acetyl-S-(4-hydroxy-2-butenyl)-L-Cysteine (ng/mL)	total_seafood_grp4+	0.655816	0.513931	0.836872	-0.421875	-0.665666	-0.178085	0.00411665	NA	1045	0.124383	-3.39174	14.7281	Volatile Organic Compounds (VOC)
URXMB3	N-Acetyl-S-(4-hydroxy-2-butenyl)-L-Cysteine (ng/mL)	cycle2013-2014	1.04569	0.807234	1.35458	0.0446737	-0.214141	0.303489	0.739449	NA	1045	0.132048	0.338313	16.2855	Volatile Organic Compounds (VOC)
URXPHG	Phenylglyoxylic acid (ng/mL)	(Intercept)	0.000854571	0.000144438	0.00505608	-7.06491	-8.84266	-5.28716	2.98172e-06	NA	1057	0.907013	-7.7892	13.007	Volatile Organic Compounds (VOC)
URXPHG	Phenylglyoxylic acid (ng/mL)	scale(log2(chem_measure))	0.889697	0.768058	1.0306	-0.116874	-0.26389	0.0301413	0.138611	0.701828	1057	0.075008	-1.55816	16.1191	Volatile Organic Compounds (VOC)
URXPHG	Phenylglyoxylic acid (ng/mL)	svi	1.57353	1.48573	1.66652	0.453322	0.395905	0.510738	2.85336e-12	NA	1057	0.0292942	15.4748	19.1245	Volatile Organic Compounds (VOC)
URXPHG	Phenylglyoxylic acid (ng/mL)	RIDAGEYR	1.0692	1.04549	1.09345	0.0669126	0.0444845	0.0893407	6.6202e-05	NA	1057	0.0114429	5.84751	12.5289	Volatile Organic Compounds (VOC)
URXPHG	Phenylglyoxylic acid (ng/mL)	RIAGENDRFemale	0.758196	0.580925	0.989561	-0.276814	-0.543134	-0.0104935	0.0584865	NA	1057	0.135878	-2.03723	16.0313	Volatile Organic Compounds (VOC)
URXPHG	Phenylglyoxylic acid (ng/mL)	scale(log2(LBXCOT_imp))	1.20746	1.04268	1.39827	0.188517	0.0417965	0.335238	0.0242951	NA	1057	0.0748576	2.51835	14.2849	Volatile Organic Compounds (VOC)
URXPHG	Phenylglyoxylic acid (ng/mL)	smk_statusFormer smoker	1.00677	0.772617	1.31189	0.00674888	-0.257972	0.27147	0.960675	NA	1057	0.135062	0.0499688	18.7907	Volatile Organic Compounds (VOC)
URXPHG	Phenylglyoxylic acid (ng/mL)	smk_statusCurrent smoker	0.709941	0.418751	1.20362	-0.342574	-0.87048	0.185332	0.229032	NA	1057	0.26934	-1.2719	11.2677	Volatile Organic Compounds (VOC)
URXPHG	Phenylglyoxylic acid (ng/mL)	scale(log2(URXUCR))	1.06451	0.833724	1.35918	0.0625127	-0.181853	0.306878	0.622493	NA	1057	0.124676	0.5014	17.0744	Volatile Organic Compounds (VOC)
URXPHG	Phenylglyoxylic acid (ng/mL)	total_seafood_grp1-3	0.920395	0.691163	1.22565	-0.0829526	-0.36938	0.203475	0.581844	NA	1057	0.146137	-0.567638	10.8428	Volatile Organic Compounds (VOC)
URXPHG	Phenylglyoxylic acid (ng/mL)	total_seafood_grp4+	0.63603	0.499819	0.809361	-0.45251	-0.69351	-0.21151	0.00227871	NA	1057	0.122959	-3.68016	14.7753	Volatile Organic Compounds (VOC)
URXPHG	Phenylglyoxylic acid (ng/mL)	cycle2013-2014	1.01735	0.797339	1.29808	0.0172051	-0.226476	0.260886	0.891509	NA	1057	0.124327	0.138386	17.5702	Volatile Organic Compounds (VOC)
URXPMM	N-acetyl-s-(3-hydroxypropyl-1-methyl)-L-cysteine (ng/mL)	(Intercept)	0.000708945	0.000112215	0.00447892	-7.25173	-9.09509	-5.40837	3.10859e-06	NA	1068	0.940489	-7.7106	13.1503	Volatile Organic Compounds (VOC)
URXPMM	N-acetyl-s-(3-hydroxypropyl-1-methyl)-L-cysteine (ng/mL)	scale(log2(chem_measure))	0.930503	0.740214	1.16971	-0.0720301	-0.300816	0.156755	0.544885	0.833471	1068	0.116727	-0.61708	18.0575	Volatile Organic Compounds (VOC)
URXPMM	N-acetyl-s-(3-hydroxypropyl-1-methyl)-L-cysteine (ng/mL)	svi	1.58117	1.4918	1.6759	0.458167	0.399981	0.516353	2.91817e-12	NA	1068	0.0296867	15.4334	19.1537	Volatile Organic Compounds (VOC)
URXPMM	N-acetyl-s-(3-hydroxypropyl-1-methyl)-L-cysteine (ng/mL)	RIDAGEYR	1.07182	1.0474	1.09681	0.069355	0.0463067	0.0924033	6.07905e-05	NA	1068	0.0117593	5.89787	12.543	Volatile Organic Compounds (VOC)
URXPMM	N-acetyl-s-(3-hydroxypropyl-1-methyl)-L-cysteine (ng/mL)	RIAGENDRFemale	0.740335	0.568902	0.963429	-0.300652	-0.564048	-0.037257	0.0387068	NA	1068	0.134385	-2.23724	17.2995	Volatile Organic Compounds (VOC)
URXPMM	N-acetyl-s-(3-hydroxypropyl-1-methyl)-L-cysteine (ng/mL)	scale(log2(LBXCOT_imp))	1.20531	1.02772	1.41358	0.186734	0.0273402	0.346128	0.0366578	NA	1068	0.0813235	2.29619	14.8438	Volatile Organic Compounds (VOC)
URXPMM	N-acetyl-s-(3-hydroxypropyl-1-methyl)-L-cysteine (ng/mL)	smk_statusFormer smoker	1.01517	0.772233	1.33454	0.0150576	-0.258469	0.288584	0.915234	NA	1068	0.139554	0.107898	18.5816	Volatile Organic Compounds (VOC)
URXPMM	N-acetyl-s-(3-hydroxypropyl-1-methyl)-L-cysteine (ng/mL)	smk_statusCurrent smoker	0.715936	0.414113	1.23774	-0.334164	-0.881615	0.213286	0.250632	NA	1068	0.279312	-1.19639	14.5859	Volatile Organic Compounds (VOC)
URXPMM	N-acetyl-s-(3-hydroxypropyl-1-methyl)-L-cysteine (ng/mL)	scale(log2(URXUCR))	0.994499	0.8016	1.23382	-0.00551621	-0.221146	0.210114	0.960558	NA	1068	0.110015	-0.0501405	18.145	Volatile Organic Compounds (VOC)
URXPMM	N-acetyl-s-(3-hydroxypropyl-1-methyl)-L-cysteine (ng/mL)	total_seafood_grp1-3	0.914695	0.687398	1.21715	-0.0891641	-0.374842	0.196514	0.553509	NA	1068	0.145754	-0.611743	10.6784	Volatile Organic Compounds (VOC)
URXPMM	N-acetyl-s-(3-hydroxypropyl-1-methyl)-L-cysteine (ng/mL)	total_seafood_grp4+	0.636264	0.497173	0.814267	-0.452142	-0.698817	-0.205467	0.00281066	NA	1068	0.125855	-3.59257	14.451	Volatile Organic Compounds (VOC)
URXPMM	N-acetyl-s-(3-hydroxypropyl-1-methyl)-L-cysteine (ng/mL)	cycle2013-2014	1.01206	0.783574	1.30716	0.0119845	-0.24389	0.267859	0.927944	NA	1068	0.130548	0.0918012	16.7677	Volatile Organic Compounds (VOC)

### Sheet: Supplemental Table 11
Variable name	Chemical name	Model term	Relative risk estimate	Lower 95% CI (RR)	Upper 95% CI (RR)	Coefficient estimate	Lower 95% CI	Upper 95% CI	Unadjusted p-value	Adjusted p-value	N	Standard error	Statistic	Degrees of freedom	Chemical family
LBXACR	Acrylamide (pmoL/g Hb)	(Intercept)	0.000828583	0.000173284	0.00396201	-7.09579	-8.66058	-5.531	0.00216353	NA	515	0.798361	-8.88795	3.25558	Acrylamide
LBXACR	Acrylamide (pmoL/g Hb)	scale(log2(chem_measure))	1.02266	0.747301	1.39949	0.0224091	-0.291287	0.336105	0.896992	0.981553	515	0.160049	0.140014	3.20433	Acrylamide
LBXACR	Acrylamide (pmoL/g Hb)	svi	1.57691	1.46844	1.69338	0.455464	0.384203	0.526725	0.000480227	NA	515	0.0363576	12.5273	3.52048	Acrylamide
LBXACR	Acrylamide (pmoL/g Hb)	RIDAGEYR	1.07282	1.05328	1.09273	0.0702901	0.0519056	0.0886746	0.00388787	NA	515	0.00937984	7.49375	3.20886	Acrylamide
LBXACR	Acrylamide (pmoL/g Hb)	RIAGENDRFemale	0.673535	0.407729	1.11263	-0.395215	-0.897153	0.106722	0.206206	NA	515	0.256091	-1.54326	3.56105	Acrylamide
LBXACR	Acrylamide (pmoL/g Hb)	scale(log2(LBXCOT_imp))	1.48051	1.23507	1.77472	0.392388	0.211132	0.573645	0.017217	NA	515	0.0924778	4.24305	3.5297	Acrylamide
LBXACR	Acrylamide (pmoL/g Hb)	smk_statusFormer smoker	1.0566	0.688045	1.62257	0.0550559	-0.3739	0.484012	0.816003	NA	515	0.218855	0.251563	3.35794	Acrylamide
LBXACR	Acrylamide (pmoL/g Hb)	smk_statusCurrent smoker	0.570037	0.340894	0.953206	-0.562054	-1.07618	-0.0479242	0.112441	NA	515	0.262311	-2.1427	3.33511	Acrylamide
LBXACR	Acrylamide (pmoL/g Hb)	total_seafood_grp1-3	0.86848	0.616319	1.22381	-0.141011	-0.483991	0.20197	0.494511	NA	515	0.17499	-0.805821	2.32418	Acrylamide
LBXACR	Acrylamide (pmoL/g Hb)	total_seafood_grp4+	0.471538	0.314867	0.706165	-0.751756	-1.1556	-0.347907	0.0401896	NA	515	0.206046	-3.64849	2.78379	Acrylamide
LBXACR	Acrylamide (pmoL/g Hb)	scale(log2(chem_measure)):svi	0.970632	0.902525	1.04388	-0.0298076	-0.102559	0.0429438	0.477589	0.87943	515	0.0371181	-0.803048	3.18243	Acrylamide
LBXGLY	Glycideamide (pmol/g Hb)	(Intercept)	0.000483742	0.000114774	0.00203885	-7.63396	-9.07255	-6.19537	0.00189203	NA	493	0.733974	-10.4009	3.00169	Acrylamide
LBXGLY	Glycideamide (pmol/g Hb)	scale(log2(chem_measure))	0.974324	0.579452	1.63829	-0.026011	-0.545672	0.49365	0.927838	0.981553	493	0.265133	-0.0981053	3.1064	Acrylamide
LBXGLY	Glycideamide (pmol/g Hb)	svi	1.55805	1.45067	1.67337	0.443434	0.372028	0.514841	0.000600616	NA	493	0.0364319	12.1716	3.43878	Acrylamide
LBXGLY	Glycideamide (pmol/g Hb)	RIDAGEYR	1.08063	1.06187	1.09972	0.0775443	0.0600302	0.0950585	0.00284901	NA	493	0.00893578	8.67796	3.09591	Acrylamide
LBXGLY	Glycideamide (pmol/g Hb)	RIAGENDRFemale	0.727913	0.454051	1.16695	-0.317574	-0.789546	0.154397	0.265184	NA	493	0.240802	-1.31882	3.58359	Acrylamide
LBXGLY	Glycideamide (pmol/g Hb)	scale(log2(LBXCOT_imp))	1.52673	1.29167	1.80458	0.423131	0.255933	0.590328	0.0108181	NA	493	0.0853048	4.96022	3.50004	Acrylamide
LBXGLY	Glycideamide (pmol/g Hb)	smk_statusFormer smoker	0.995134	0.630641	1.57029	-0.00487762	-0.461018	0.451263	0.984452	NA	493	0.232725	-0.0209587	3.39117	Acrylamide
LBXGLY	Glycideamide (pmol/g Hb)	smk_statusCurrent smoker	0.495614	0.306311	0.801908	-0.701958	-1.18315	-0.220761	0.0545459	NA	493	0.245509	-2.8592	3.46106	Acrylamide
LBXGLY	Glycideamide (pmol/g Hb)	total_seafood_grp1-3	0.907034	0.648361	1.26891	-0.0975752	-0.433307	0.238157	0.615333	NA	493	0.171292	-0.569643	2.54033	Acrylamide
LBXGLY	Glycideamide (pmol/g Hb)	total_seafood_grp4+	0.479299	0.327532	0.701389	-0.735431	-1.11617	-0.354693	0.0355581	NA	493	0.194254	-3.78592	2.83842	Acrylamide
LBXGLY	Glycideamide (pmol/g Hb)	scale(log2(chem_measure)):svi	0.988647	0.898132	1.08828	-0.0114175	-0.107438	0.0846028	0.830223	0.975992	493	0.0489899	-0.233058	3.10905	Acrylamide
LBX3AL	Propanaldehyde (ng/mL)	(Intercept)	0.000994622	0.000180667	0.00547566	-6.91315	-8.61885	-5.20744	0.00231933	NA	434	0.870258	-7.94379	3.50479	Aldehydes
LBX3AL	Propanaldehyde (ng/mL)	scale(log2(chem_measure))	0.705743	0.570141	0.873597	-0.348504	-0.561872	-0.135136	0.0427156	0.660968	434	0.108861	-3.20137	3.3224	Aldehydes
LBX3AL	Propanaldehyde (ng/mL)	svi	1.60387	1.48337	1.73415	0.472418	0.394318	0.550518	0.000469393	NA	434	0.0398469	11.8558	3.66485	Aldehydes
LBX3AL	Propanaldehyde (ng/mL)	RIDAGEYR	1.06895	1.04717	1.09118	0.0666745	0.0460865	0.0872624	0.00508979	NA	434	0.010504	6.3475	3.45914	Aldehydes
LBX3AL	Propanaldehyde (ng/mL)	RIAGENDRFemale	0.820961	0.505081	1.33439	-0.197279	-0.683036	0.288478	0.477914	NA	434	0.247835	-0.79601	3.39721	Aldehydes
LBX3AL	Propanaldehyde (ng/mL)	scale(log2(LBXCOT_imp))	1.38049	1.19772	1.59116	0.32244	0.180416	0.464465	0.0174831	NA	434	0.0724614	4.44982	3.27779	Aldehydes
LBX3AL	Propanaldehyde (ng/mL)	smk_statusFormer smoker	1.09077	0.778185	1.52892	0.086885	-0.250792	0.424562	0.645422	NA	434	0.172284	0.504313	3.34361	Aldehydes
LBX3AL	Propanaldehyde (ng/mL)	smk_statusCurrent smoker	0.630684	0.376232	1.05723	-0.46095	-0.977549	0.0556486	0.167892	NA	434	0.263571	-1.74887	3.39354	Aldehydes
LBX3AL	Propanaldehyde (ng/mL)	total_seafood_grp1-3	0.699768	0.464821	1.05347	-0.357006	-0.766103	0.052091	0.194501	NA	434	0.208723	-1.71043	2.73468	Aldehydes
LBX3AL	Propanaldehyde (ng/mL)	total_seafood_grp4+	0.47556	0.32949	0.686386	-0.743262	-1.11021	-0.376315	0.0350721	NA	434	0.187218	-3.97004	2.67976	Aldehydes
LBX3AL	Propanaldehyde (ng/mL)	scale(log2(chem_measure)):svi	1.05938	1.00651	1.11502	0.0576796	0.00648417	0.108875	0.102681	0.667907	434	0.0261201	2.20824	3.44588	Aldehydes
LBX4AL	Butyraldehyde (ng/mL)	(Intercept)	0.000831413	0.000130588	0.00529333	-7.09238	-8.94346	-5.24131	0.00383483	NA	445	0.944426	-7.50973	3.21533	Aldehydes
LBX4AL	Butyraldehyde (ng/mL)	scale(log2(chem_measure))	0.699756	0.439349	1.11451	-0.357023	-0.822462	0.108416	0.217192	0.771849	445	0.237469	-1.50345	3.49049	Aldehydes
LBX4AL	Butyraldehyde (ng/mL)	svi	1.61268	1.4996	1.73428	0.477897	0.405202	0.550593	0.000350715	NA	445	0.0370895	12.885	3.65987	Aldehydes
LBX4AL	Butyraldehyde (ng/mL)	RIDAGEYR	1.07246	1.0464	1.09917	0.0699582	0.045359	0.0945573	0.0087495	NA	445	0.0125506	5.5741	3.30714	Aldehydes
LBX4AL	Butyraldehyde (ng/mL)	RIAGENDRFemale	0.776289	0.46939	1.28385	-0.25323	-0.756321	0.24986	0.388435	NA	445	0.256679	-0.986565	3.41838	Aldehydes
LBX4AL	Butyraldehyde (ng/mL)	scale(log2(LBXCOT_imp))	1.34936	1.14372	1.59198	0.299631	0.134287	0.464976	0.0325156	NA	445	0.0843592	3.55185	3.30602	Aldehydes
LBX4AL	Butyraldehyde (ng/mL)	smk_statusFormer smoker	0.937943	0.662521	1.32786	-0.0640666	-0.411703	0.28357	0.740176	NA	445	0.177365	-0.361212	3.24759	Aldehydes
LBX4AL	Butyraldehyde (ng/mL)	smk_statusCurrent smoker	0.60401	0.382592	0.95357	-0.504164	-0.960785	-0.0475426	0.110673	NA	445	0.23297	-2.16407	3.30965	Aldehydes
LBX4AL	Butyraldehyde (ng/mL)	total_seafood_grp1-3	0.686914	0.433088	1.0895	-0.375547	-0.836815	0.0857217	0.222116	NA	445	0.235341	-1.59576	2.60855	Aldehydes
LBX4AL	Butyraldehyde (ng/mL)	total_seafood_grp4+	0.455348	0.293565	0.70629	-0.786693	-1.22566	-0.34773	0.0508352	NA	445	0.223961	-3.51264	2.53537	Aldehydes
LBX4AL	Butyraldehyde (ng/mL)	scale(log2(chem_measure)):svi	1.06091	0.960585	1.17172	0.0591295	-0.0402125	0.158471	0.31459	0.839906	445	0.0506847	1.16661	3.61093	Aldehydes
LBX5AL	Pentanaldehyde (ng/mL)	(Intercept)	0.000996771	0.000166125	0.00598075	-6.91099	-8.70277	-5.11921	0.00264384	NA	449	0.914174	-7.55982	3.53741	Aldehydes
LBX5AL	Pentanaldehyde (ng/mL)	scale(log2(chem_measure))	0.623913	0.339978	1.14498	-0.471744	-1.07887	0.135387	0.20997	0.771849	449	0.309761	-1.52293	3.60789	Aldehydes
LBX5AL	Pentanaldehyde (ng/mL)	svi	1.60837	1.50596	1.71774	0.475219	0.409429	0.541009	0.000241943	NA	449	0.0335663	14.1576	3.67953	Aldehydes
LBX5AL	Pentanaldehyde (ng/mL)	RIDAGEYR	1.06917	1.0467	1.09211	0.0668793	0.0456467	0.0881118	0.00487064	NA	449	0.0108329	6.1737	3.60972	Aldehydes
LBX5AL	Pentanaldehyde (ng/mL)	RIAGENDRFemale	0.770843	0.464741	1.27856	-0.26027	-0.766275	0.245735	0.377877	NA	449	0.258166	-1.00815	3.50186	Aldehydes
LBX5AL	Pentanaldehyde (ng/mL)	scale(log2(LBXCOT_imp))	1.46068	1.29691	1.64513	0.378904	0.259985	0.497822	0.00611093	NA	449	0.0606727	6.24505	3.31751	Aldehydes
LBX5AL	Pentanaldehyde (ng/mL)	smk_statusFormer smoker	0.955395	0.627928	1.45364	-0.0456304	-0.46533	0.374069	0.843023	NA	449	0.214133	-0.213094	3.51726	Aldehydes
LBX5AL	Pentanaldehyde (ng/mL)	smk_statusCurrent smoker	0.503537	0.326698	0.776098	-0.686098	-1.11872	-0.253477	0.0519428	NA	449	0.220725	-3.10838	3.0433	Aldehydes
LBX5AL	Pentanaldehyde (ng/mL)	total_seafood_grp1-3	0.815445	0.536981	1.23831	-0.204021	-0.621793	0.21375	0.433825	NA	449	0.213149	-0.95718	2.13853	Aldehydes
LBX5AL	Pentanaldehyde (ng/mL)	total_seafood_grp4+	0.480856	0.322954	0.715962	-0.732187	-1.13025	-0.334128	0.0475501	NA	449	0.203091	-3.60521	2.55071	Aldehydes
LBX5AL	Pentanaldehyde (ng/mL)	scale(log2(chem_measure)):svi	1.06937	0.934448	1.22377	0.0670694	-0.0677992	0.201938	0.391694	0.839906	449	0.0688105	0.974697	3.52864	Aldehydes
LBX6AL	Hexanaldehyde (ng/mL)	(Intercept)	0.00120269	0.000186939	0.00773758	-6.7232	-8.58473	-4.86167	0.00373881	NA	401	0.94976	-7.07884	3.41355	Aldehydes
LBX6AL	Hexanaldehyde (ng/mL)	scale(log2(chem_measure))	0.90294	0.671218	1.21466	-0.102099	-0.398661	0.194462	0.549384	0.87943	401	0.151307	-0.674783	2.91949	Aldehydes
LBX6AL	Hexanaldehyde (ng/mL)	svi	1.56191	1.47378	1.65532	0.445912	0.38783	0.503995	0.000206953	NA	401	0.0296337	15.0475	3.64122	Aldehydes
LBX6AL	Hexanaldehyde (ng/mL)	RIDAGEYR	1.06826	1.04579	1.09121	0.0660296	0.044775	0.0872841	0.00560571	NA	401	0.0108442	6.08895	3.50169	Aldehydes
LBX6AL	Hexanaldehyde (ng/mL)	RIAGENDRFemale	0.794657	0.472059	1.33772	-0.229844	-0.750652	0.290963	0.443062	NA	401	0.265718	-0.864993	3.44725	Aldehydes
LBX6AL	Hexanaldehyde (ng/mL)	scale(log2(LBXCOT_imp))	1.40208	1.12451	1.74815	0.337955	0.117351	0.55856	0.0452448	NA	401	0.112553	3.00262	3.62142	Aldehydes
LBX6AL	Hexanaldehyde (ng/mL)	smk_statusFormer smoker	0.922994	0.604608	1.40904	-0.0801321	-0.503175	0.342911	0.731979	NA	401	0.215838	-0.37126	3.46982	Aldehydes
LBX6AL	Hexanaldehyde (ng/mL)	smk_statusCurrent smoker	0.521255	0.29592	0.918179	-0.651515	-1.21767	-0.0853633	0.0960202	NA	401	0.288853	-2.25553	3.52998	Aldehydes
LBX6AL	Hexanaldehyde (ng/mL)	total_seafood_grp1-3	0.835833	0.538109	1.29828	-0.179327	-0.619695	0.261041	0.493554	NA	401	0.224678	-0.798151	2.50075	Aldehydes
LBX6AL	Hexanaldehyde (ng/mL)	total_seafood_grp4+	0.489082	0.303949	0.786978	-0.715226	-1.1909	-0.239555	0.0731326	NA	401	0.242689	-2.94708	2.56027	Aldehydes
LBX6AL	Hexanaldehyde (ng/mL)	scale(log2(chem_measure)):svi	0.99787	0.920058	1.08226	-0.00213221	-0.0833191	0.0790546	0.961946	0.981553	401	0.0414219	-0.0514754	3.254	Aldehydes
LBX7AL	Heptaldehyde (ng/mL)	(Intercept)	0.000984281	0.000131792	0.00735107	-6.9236	-8.93429	-4.91291	0.00451344	NA	378	1.02586	-6.74905	3.37874	Aldehydes
LBX7AL	Heptaldehyde (ng/mL)	scale(log2(chem_measure))	1.01678	0.715362	1.44519	0.0166366	-0.334966	0.36824	0.930916	0.981553	378	0.179389	0.0927402	3.69645	Aldehydes
LBX7AL	Heptaldehyde (ng/mL)	svi	1.62771	1.49485	1.77237	0.487171	0.402023	0.572319	0.000537539	NA	378	0.0434429	11.214	3.71023	Aldehydes
LBX7AL	Heptaldehyde (ng/mL)	RIDAGEYR	1.06976	1.04582	1.09425	0.0674319	0.0447984	0.0900655	0.006979	NA	378	0.0115477	5.83942	3.40385	Aldehydes
LBX7AL	Heptaldehyde (ng/mL)	RIAGENDRFemale	0.730456	0.438859	1.2158	-0.314086	-0.823578	0.195405	0.304034	NA	378	0.259945	-1.20828	3.4086	Aldehydes
LBX7AL	Heptaldehyde (ng/mL)	scale(log2(LBXCOT_imp))	1.39672	1.05751	1.84475	0.33413	0.0559151	0.612345	0.0831191	NA	378	0.141946	2.35392	3.71828	Aldehydes
LBX7AL	Heptaldehyde (ng/mL)	smk_statusFormer smoker	0.887703	0.542937	1.45139	-0.119118	-0.610761	0.372524	0.662517	NA	378	0.250838	-0.474882	3.55985	Aldehydes
LBX7AL	Heptaldehyde (ng/mL)	smk_statusCurrent smoker	0.448384	0.210564	0.954804	-0.802106	-1.55796	-0.0462489	0.113766	NA	378	0.385642	-2.07993	3.5989	Aldehydes
LBX7AL	Heptaldehyde (ng/mL)	total_seafood_grp1-3	0.840346	0.5561	1.26988	-0.173941	-0.586807	0.238924	0.477524	NA	378	0.210646	-0.825753	2.61383	Aldehydes
LBX7AL	Heptaldehyde (ng/mL)	total_seafood_grp4+	0.509765	0.330552	0.78614	-0.673805	-1.10699	-0.24062	0.0566487	NA	378	0.221013	-3.04871	2.95245	Aldehydes
LBX7AL	Heptaldehyde (ng/mL)	scale(log2(chem_measure)):svi	0.966755	0.905061	1.03265	-0.0338103	-0.0997533	0.0321328	0.378951	0.839906	378	0.0336444	-1.00493	3.51837	Aldehydes
LBXBZAL	Benzaldehyde (ng/mL)	(Intercept)	0.00130258	0.000231072	0.00734279	-6.64341	-8.37278	-4.91404	0.00293521	NA	377	0.882332	-7.52937	3.45226	Aldehydes
LBXBZAL	Benzaldehyde (ng/mL)	scale(log2(chem_measure))	0.909925	0.611332	1.35436	-0.0943931	-0.492116	0.30333	0.668903	0.92986	377	0.20292	-0.465174	3.54778	Aldehydes
LBXBZAL	Benzaldehyde (ng/mL)	svi	1.59887	1.47267	1.7359	0.4693	0.387076	0.551525	0.000649954	NA	377	0.0419513	11.1868	3.58199	Aldehydes
LBXBZAL	Benzaldehyde (ng/mL)	RIDAGEYR	1.0667	1.04359	1.09032	0.0645672	0.042665	0.0864693	0.00632715	NA	377	0.0111746	5.77805	3.56035	Aldehydes
LBXBZAL	Benzaldehyde (ng/mL)	RIAGENDRFemale	0.672461	0.377807	1.19692	-0.396811	-0.973373	0.179751	0.25773	NA	377	0.294164	-1.34894	3.51312	Aldehydes
LBXBZAL	Benzaldehyde (ng/mL)	scale(log2(LBXCOT_imp))	1.48367	1.28329	1.71532	0.394516	0.24943	0.539601	0.00913575	NA	377	0.074023	5.32964	3.42496	Aldehydes
LBXBZAL	Benzaldehyde (ng/mL)	smk_statusFormer smoker	0.915133	0.582916	1.43669	-0.0886855	-0.539713	0.362342	0.721611	NA	377	0.230116	-0.385394	3.60137	Aldehydes
LBXBZAL	Benzaldehyde (ng/mL)	smk_statusCurrent smoker	0.493624	0.28462	0.856106	-0.705981	-1.2566	-0.155361	0.077069	NA	377	0.280929	-2.51302	3.38953	Aldehydes
LBXBZAL	Benzaldehyde (ng/mL)	total_seafood_grp1-3	0.913912	0.660632	1.2643	-0.090021	-0.414559	0.234516	0.630046	NA	377	0.16558	-0.54367	2.58163	Aldehydes
LBXBZAL	Benzaldehyde (ng/mL)	total_seafood_grp4+	0.461162	0.300583	0.707527	-0.774006	-1.20203	-0.34598	0.0356932	NA	377	0.218381	-3.5443	3.132	Aldehydes
LBXBZAL	Benzaldehyde (ng/mL)	scale(log2(chem_measure)):svi	0.998046	0.926099	1.07558	-0.00195604	-0.0767738	0.0728617	0.961821	0.981553	377	0.0381723	-0.0512424	3.63752	Aldehydes
LBXFOR	Formaldehyde (nmol/g Hb)	(Intercept)	0.00132342	0.000257717	0.00679599	-6.62754	-8.26365	-4.99142	0.00196327	NA	464	0.834751	-7.93954	3.65755	Aldehydes
LBXFOR	Formaldehyde (nmol/g Hb)	scale(log2(chem_measure))	0.937937	0.640482	1.37354	-0.0640723	-0.445534	0.31739	0.771816	0.975581	464	0.194623	-0.329212	2.11045	Aldehydes
LBXFOR	Formaldehyde (nmol/g Hb)	svi	1.53485	1.43079	1.64649	0.428435	0.358225	0.498645	0.000413181	NA	464	0.0358216	11.9602	3.73033	Aldehydes
LBXFOR	Formaldehyde (nmol/g Hb)	RIDAGEYR	1.0701	1.05048	1.0901	0.0677561	0.049246	0.0862662	0.00279441	NA	464	0.00944393	7.17456	3.65661	Aldehydes
LBXFOR	Formaldehyde (nmol/g Hb)	RIAGENDRFemale	0.545189	0.320622	0.927045	-0.606622	-1.13749	-0.075753	0.0973363	NA	464	0.270852	-2.23968	3.54208	Aldehydes
LBXFOR	Formaldehyde (nmol/g Hb)	scale(log2(LBXCOT_imp))	1.41789	1.13842	1.76598	0.349172	0.129637	0.568706	0.0400197	NA	464	0.112007	3.1174	3.67112	Aldehydes
LBXFOR	Formaldehyde (nmol/g Hb)	smk_statusFormer smoker	0.982766	0.673716	1.43359	-0.0173839	-0.394947	0.360179	0.933035	NA	464	0.192634	-0.090243	3.48686	Aldehydes
LBXFOR	Formaldehyde (nmol/g Hb)	smk_statusCurrent smoker	0.445748	0.225897	0.879566	-0.808001	-1.48768	-0.128327	0.0907354	NA	464	0.346773	-2.33006	3.44914	Aldehydes
LBXFOR	Formaldehyde (nmol/g Hb)	total_seafood_grp1-3	0.820724	0.580424	1.16051	-0.197569	-0.543996	0.148859	0.36958	NA	464	0.176749	-1.11779	2.22894	Aldehydes
LBXFOR	Formaldehyde (nmol/g Hb)	total_seafood_grp4+	0.477936	0.303753	0.752002	-0.738277	-1.19154	-0.285016	0.0587131	NA	464	0.231256	-3.19247	2.65513	Aldehydes
LBXFOR	Formaldehyde (nmol/g Hb)	scale(log2(chem_measure)):svi	1.02459	0.946998	1.10853	0.0242878	-0.0544581	0.103034	0.602193	0.893523	464	0.0401765	0.604528	2.19097	Aldehydes
LBXI5AL	Isopentanaldehyde (ng/mL)	(Intercept)	0.000935079	0.000173978	0.00502577	-6.97488	-8.65658	-5.29318	0.00221472	NA	460	0.858011	-8.12912	3.47733	Aldehydes
LBXI5AL	Isopentanaldehyde (ng/mL)	scale(log2(chem_measure))	0.994547	0.644971	1.53359	-0.00546768	-0.43855	0.427614	0.981553	0.981553	460	0.22096	-0.0247451	3.64409	Aldehydes
LBXI5AL	Isopentanaldehyde (ng/mL)	svi	1.56128	1.46093	1.66852	0.445505	0.379073	0.511936	0.000322764	NA	460	0.0338936	13.1442	3.66717	Aldehydes
LBXI5AL	Isopentanaldehyde (ng/mL)	RIDAGEYR	1.07223	1.0515	1.09337	0.0697402	0.0502193	0.0892611	0.00362912	NA	460	0.00995964	7.00228	3.47777	Aldehydes
LBXI5AL	Isopentanaldehyde (ng/mL)	RIAGENDRFemale	0.708591	0.426445	1.17741	-0.344477	-0.852272	0.163317	0.264217	NA	460	0.259079	-1.32962	3.47399	Aldehydes
LBXI5AL	Isopentanaldehyde (ng/mL)	scale(log2(LBXCOT_imp))	1.53001	1.31069	1.78604	0.425276	0.270552	0.58	0.00957231	NA	460	0.0789408	5.38728	3.32418	Aldehydes
LBXI5AL	Isopentanaldehyde (ng/mL)	smk_statusFormer smoker	0.993027	0.672137	1.46712	-0.00699707	-0.397293	0.383299	0.97387	NA	460	0.199131	-0.035138	3.51976	Aldehydes
LBXI5AL	Isopentanaldehyde (ng/mL)	smk_statusCurrent smoker	0.617501	0.39304	0.970149	-0.482074	-0.933843	-0.0303061	0.133806	NA	460	0.230494	-2.09148	2.80725	Aldehydes
LBXI5AL	Isopentanaldehyde (ng/mL)	total_seafood_grp1-3	0.817107	0.560159	1.19192	-0.201985	-0.579534	0.175564	0.388877	NA	460	0.192627	-1.04858	2.3844	Aldehydes
LBXI5AL	Isopentanaldehyde (ng/mL)	total_seafood_grp4+	0.473326	0.316362	0.70817	-0.74797	-1.15087	-0.345071	0.0472298	NA	460	0.205561	-3.63868	2.52879	Aldehydes
LBXI5AL	Isopentanaldehyde (ng/mL)	scale(log2(chem_measure)):svi	0.954299	0.865896	1.05173	-0.0467778	-0.143991	0.050435	0.404107	0.839906	460	0.0495984	-0.943132	3.62602	Aldehydes
URX1NP	1-Aminonaphthalene, urine (pg/mL)	(Intercept)	0.000808981	0.000108324	0.00604162	-7.11974	-9.13039	-5.10908	0.00858825	NA	493	1.02584	-6.94038	2.69664	Aromatic Amines
URX1NP	1-Aminonaphthalene, urine (pg/mL)	scale(log2(chem_measure))	1.12046	0.766398	1.6381	0.113743	-0.266053	0.493539	0.601013	0.893523	493	0.193774	0.58699	2.81029	Aromatic Amines
URX1NP	1-Aminonaphthalene, urine (pg/mL)	svi	1.61898	1.49999	1.74742	0.481799	0.405458	0.55814	0.00165897	NA	493	0.0389495	12.3698	2.7712	Aromatic Amines
URX1NP	1-Aminonaphthalene, urine (pg/mL)	RIDAGEYR	1.06978	1.04402	1.09618	0.0674544	0.0430796	0.0918292	0.0162792	NA	493	0.0124361	5.42407	2.68562	Aromatic Amines
URX1NP	1-Aminonaphthalene, urine (pg/mL)	RIAGENDRFemale	0.693188	0.438705	1.09529	-0.366454	-0.823929	0.0910215	0.227187	NA	493	0.233406	-1.57003	2.62105	Aromatic Amines
URX1NP	1-Aminonaphthalene, urine (pg/mL)	scale(log2(LBXCOT_imp))	1.66771	1.33883	2.07737	0.51145	0.291797	0.731104	0.032461	NA	493	0.112068	4.56375	2.36209	Aromatic Amines
URX1NP	1-Aminonaphthalene, urine (pg/mL)	smk_statusFormer smoker	1.03415	0.690204	1.54949	0.0335789	-0.370768	0.437925	0.881931	NA	493	0.206299	0.162768	2.74597	Aromatic Amines
URX1NP	1-Aminonaphthalene, urine (pg/mL)	smk_statusCurrent smoker	0.558412	0.303299	1.02811	-0.582658	-1.19304	0.0277193	0.18544	NA	493	0.311417	-1.87099	2.29968	Aromatic Amines
URX1NP	1-Aminonaphthalene, urine (pg/mL)	scale(log2(URXUCR))	1.12999	0.972027	1.31363	0.122211	-0.0283721	0.272794	0.215412	NA	493	0.0768281	1.59071	2.82577	Aromatic Amines
URX1NP	1-Aminonaphthalene, urine (pg/mL)	total_seafood_grp1-3	0.971134	0.696583	1.3539	-0.0292905	-0.361568	0.302987	0.876964	NA	493	0.169529	-0.172776	2.28161	Aromatic Amines
URX1NP	1-Aminonaphthalene, urine (pg/mL)	total_seafood_grp4+	0.518231	0.338159	0.794193	-0.657334	-1.08424	-0.230429	0.0805609	NA	493	0.217809	-3.01794	2.27725	Aromatic Amines
URX1NP	1-Aminonaphthalene, urine (pg/mL)	scale(log2(chem_measure)):svi	0.905123	0.841654	0.973377	-0.0996848	-0.172386	-0.0269833	0.103119	0.667907	493	0.0370926	-2.68746	2.21817	Aromatic Amines
URX2NP	2-Aminonaphthalene, urine (pg/mL)	(Intercept)	0.000354315	4.4874e-05	0.00279758	-7.94533	-10.0117	-5.879	0.00835047	NA	500	1.05425	-7.53649	2.5461	Aromatic Amines
URX2NP	2-Aminonaphthalene, urine (pg/mL)	scale(log2(chem_measure))	1.42598	1.01301	2.0073	0.354859	0.0129301	0.696789	0.143199	0.667907	500	0.174454	2.03412	2.74614	Aromatic Amines
URX2NP	2-Aminonaphthalene, urine (pg/mL)	svi	1.62856	1.50619	1.76087	0.487696	0.409583	0.565808	0.00166773	NA	500	0.0398534	12.2372	2.78578	Aromatic Amines
URX2NP	2-Aminonaphthalene, urine (pg/mL)	RIDAGEYR	1.08075	1.05393	1.10826	0.0776582	0.052527	0.10279	0.0130342	NA	500	0.0128221	6.0566	2.63082	Aromatic Amines
URX2NP	2-Aminonaphthalene, urine (pg/mL)	RIAGENDRFemale	0.69677	0.424346	1.14409	-0.3613	-0.857207	0.134608	0.258797	NA	500	0.253014	-1.42798	2.679	Aromatic Amines
URX2NP	2-Aminonaphthalene, urine (pg/mL)	scale(log2(LBXCOT_imp))	1.5265	1.28878	1.80807	0.42298	0.253698	0.592261	0.0223479	NA	500	0.0863681	4.8974	2.61156	Aromatic Amines
URX2NP	2-Aminonaphthalene, urine (pg/mL)	smk_statusFormer smoker	1.02403	0.659951	1.58896	0.0237462	-0.415589	0.463081	0.922835	NA	500	0.224151	0.105939	2.76796	Aromatic Amines
URX2NP	2-Aminonaphthalene, urine (pg/mL)	smk_statusCurrent smoker	0.471032	0.236044	0.939956	-0.75283	-1.44374	-0.0619219	0.135985	NA	500	0.352504	-2.13566	2.60389	Aromatic Amines
URX2NP	2-Aminonaphthalene, urine (pg/mL)	scale(log2(URXUCR))	1.10129	0.959621	1.26388	0.0964852	-0.0412172	0.234188	0.27222	NA	500	0.0702563	1.37333	2.7102	Aromatic Amines
URX2NP	2-Aminonaphthalene, urine (pg/mL)	total_seafood_grp1-3	1.06588	0.721251	1.57518	0.0638012	-0.326768	0.454371	0.781116	NA	500	0.19927	0.320175	1.86497	Aromatic Amines
URX2NP	2-Aminonaphthalene, urine (pg/mL)	total_seafood_grp4+	0.605593	0.401347	0.91378	-0.501547	-0.912928	-0.0901658	0.165304	NA	500	0.209888	-2.38959	1.65218	Aromatic Amines
URX2NP	2-Aminonaphthalene, urine (pg/mL)	scale(log2(chem_measure)):svi	0.883686	0.817506	0.955222	-0.123654	-0.201497	-0.0458115	0.0610953	0.667907	500	0.0397156	-3.11349	2.68653	Aromatic Amines
URX4BP	4-Aminobiphenyl, urine (pg/mL)	(Intercept)	0.000741516	0.000107923	0.00509482	-7.20681	-9.1341	-5.27953	0.00809137	NA	514	0.983307	-7.32916	2.62854	Aromatic Amines
URX4BP	4-Aminobiphenyl, urine (pg/mL)	scale(log2(chem_measure))	1.2037	0.82088	1.76504	0.185398	-0.197378	0.568173	0.417096	0.839906	514	0.195294	0.949327	2.79568	Aromatic Amines
URX4BP	4-Aminobiphenyl, urine (pg/mL)	svi	1.61228	1.51782	1.71261	0.477647	0.417274	0.53802	0.000824089	NA	514	0.0308026	15.5067	2.81385	Aromatic Amines
URX4BP	4-Aminobiphenyl, urine (pg/mL)	RIDAGEYR	1.07198	1.04765	1.09687	0.0695064	0.0465513	0.0924615	0.0130088	NA	514	0.0117118	5.93474	2.68297	Aromatic Amines
URX4BP	4-Aminobiphenyl, urine (pg/mL)	RIAGENDRFemale	0.666468	0.418848	1.06048	-0.405764	-0.870248	0.0587205	0.194661	NA	514	0.236982	-1.71222	2.72102	Aromatic Amines
URX4BP	4-Aminobiphenyl, urine (pg/mL)	scale(log2(LBXCOT_imp))	1.49025	1.25102	1.77523	0.398943	0.223956	0.57393	0.0250492	NA	514	0.0892791	4.46849	2.74948	Aromatic Amines
URX4BP	4-Aminobiphenyl, urine (pg/mL)	smk_statusFormer smoker	1.08153	0.708155	1.65177	0.0783782	-0.345093	0.501849	0.743121	NA	514	0.216057	0.362767	2.71877	Aromatic Amines
URX4BP	4-Aminobiphenyl, urine (pg/mL)	smk_statusCurrent smoker	0.485146	0.241102	0.976213	-0.723305	-1.42253	-0.0240747	0.148663	NA	514	0.35675	-2.02748	2.62354	Aromatic Amines
URX4BP	4-Aminobiphenyl, urine (pg/mL)	scale(log2(URXUCR))	1.09493	0.950605	1.26118	0.0906946	-0.0506572	0.232046	0.313187	NA	514	0.0721182	1.25758	2.50062	Aromatic Amines
URX4BP	4-Aminobiphenyl, urine (pg/mL)	total_seafood_grp1-3	0.934053	0.626179	1.3933	-0.068222	-0.468118	0.331674	0.770748	NA	514	0.204029	-0.334374	1.94164	Aromatic Amines
URX4BP	4-Aminobiphenyl, urine (pg/mL)	total_seafood_grp4+	0.54714	0.341758	0.875948	-0.603051	-1.07365	-0.132449	0.124451	NA	514	0.240103	-2.51163	2.06988	Aromatic Amines
URX4BP	4-Aminobiphenyl, urine (pg/mL)	scale(log2(chem_measure)):svi	0.926378	0.847281	1.01286	-0.0764733	-0.165723	0.012776	0.199868	0.771849	514	0.0455354	-1.67943	2.75009	Aromatic Amines
URXANS	o-Anisidine, urine (pg/mL)	(Intercept)	0.000227852	3.19501e-05	0.00162493	-8.38681	-10.3513	-6.42229	0.00710629	NA	470	1.00231	-8.36751	2.47462	Aromatic Amines
URXANS	o-Anisidine, urine (pg/mL)	scale(log2(chem_measure))	1.11308	0.822641	1.50605	0.107129	-0.195235	0.409493	0.552229	0.87943	470	0.154267	0.694439	2.24759	Aromatic Amines
URXANS	o-Anisidine, urine (pg/mL)	svi	1.65688	1.52739	1.79736	0.504939	0.423559	0.586319	0.00163309	NA	470	0.0415204	12.1612	2.80889	Aromatic Amines
URXANS	o-Anisidine, urine (pg/mL)	RIDAGEYR	1.08564	1.0571	1.11494	0.0821685	0.0555323	0.108805	0.0133821	NA	470	0.0135899	6.04629	2.60942	Aromatic Amines
URXANS	o-Anisidine, urine (pg/mL)	RIAGENDRFemale	0.700168	0.455562	1.07611	-0.356436	-0.786223	0.0733514	0.221939	NA	470	0.219279	-1.62549	2.46038	Aromatic Amines
URXANS	o-Anisidine, urine (pg/mL)	scale(log2(LBXCOT_imp))	1.37141	1.11012	1.69422	0.315842	0.104464	0.52722	0.0715547	NA	470	0.107846	2.92864	2.63509	Aromatic Amines
URXANS	o-Anisidine, urine (pg/mL)	smk_statusFormer smoker	1.17025	0.861036	1.5905	0.157214	-0.149618	0.464047	0.401158	NA	470	0.156547	1.00426	2.53936	Aromatic Amines
URXANS	o-Anisidine, urine (pg/mL)	smk_statusCurrent smoker	0.579338	0.291338	1.15204	-0.545869	-1.23327	0.141534	0.236533	NA	470	0.350716	-1.55644	2.46224	Aromatic Amines
URXANS	o-Anisidine, urine (pg/mL)	scale(log2(URXUCR))	1.01217	0.815173	1.25677	0.0120959	-0.204354	0.228546	0.921295	NA	470	0.110434	0.10953	2.39303	Aromatic Amines
URXANS	o-Anisidine, urine (pg/mL)	total_seafood_grp1-3	1.02219	0.656102	1.59255	0.0219491	-0.421439	0.465338	0.931197	NA	470	0.226219	0.0970262	2.0947	Aromatic Amines
URXANS	o-Anisidine, urine (pg/mL)	total_seafood_grp4+	0.544663	0.365262	0.812179	-0.607587	-1.00714	-0.208034	0.129527	NA	470	0.203853	-2.98051	1.55348	Aromatic Amines
URXANS	o-Anisidine, urine (pg/mL)	scale(log2(chem_measure)):svi	0.979415	0.913245	1.05038	-0.0208001	-0.0907511	0.0491509	0.604765	0.893523	470	0.0356893	-0.582811	2.72133	Aromatic Amines
URXDMN	2,6-Dimethylaniline, urine (pg/mL)	(Intercept)	0.000528635	7.05627e-05	0.00396038	-7.54521	-9.55901	-5.53142	0.00850402	NA	483	1.02745	-7.34365	2.58337	Aromatic Amines
URXDMN	2,6-Dimethylaniline, urine (pg/mL)	scale(log2(chem_measure))	1.22796	0.88084	1.71188	0.205358	-0.126879	0.537595	0.319717	0.839906	483	0.169509	1.21149	2.7415	Aromatic Amines
URXDMN	2,6-Dimethylaniline, urine (pg/mL)	svi	1.63736	1.51191	1.77323	0.493087	0.413371	0.572803	0.00154015	NA	483	0.0406714	12.1237	2.84987	Aromatic Amines
URXDMN	2,6-Dimethylaniline, urine (pg/mL)	RIDAGEYR	1.07563	1.04912	1.10281	0.0729047	0.0479515	0.0978579	0.0153928	NA	483	0.0127312	5.72645	2.60336	Aromatic Amines
URXDMN	2,6-Dimethylaniline, urine (pg/mL)	RIAGENDRFemale	0.705739	0.443719	1.12248	-0.34851	-0.812563	0.115544	0.253139	NA	483	0.236762	-1.47198	2.53508	Aromatic Amines
URXDMN	2,6-Dimethylaniline, urine (pg/mL)	scale(log2(LBXCOT_imp))	1.36834	1.14091	1.6411	0.313597	0.131827	0.495367	0.0519823	NA	483	0.0927397	3.38148	2.64264	Aromatic Amines
URXDMN	2,6-Dimethylaniline, urine (pg/mL)	smk_statusFormer smoker	1.13229	0.789985	1.62293	0.124246	-0.235742	0.484235	0.552262	NA	483	0.183667	0.676475	2.69229	Aromatic Amines
URXDMN	2,6-Dimethylaniline, urine (pg/mL)	smk_statusCurrent smoker	0.488354	0.232079	1.02763	-0.716714	-1.46068	0.0272508	0.171911	NA	483	0.379574	-1.88821	2.53869	Aromatic Amines
URXDMN	2,6-Dimethylaniline, urine (pg/mL)	scale(log2(URXUCR))	1.03595	0.860588	1.24705	0.0353203	-0.15014	0.22078	0.738244	NA	483	0.0946225	0.373276	2.5041	Aromatic Amines
URXDMN	2,6-Dimethylaniline, urine (pg/mL)	total_seafood_grp1-3	0.891667	0.602577	1.31945	-0.114663	-0.50654	0.277215	0.619165	NA	483	0.199937	-0.573492	2.21703	Aromatic Amines
URXDMN	2,6-Dimethylaniline, urine (pg/mL)	total_seafood_grp4+	0.497054	0.313832	0.787245	-0.699057	-1.1589	-0.239216	0.0912732	NA	483	0.234613	-2.97962	2.09663	Aromatic Amines
URXDMN	2,6-Dimethylaniline, urine (pg/mL)	scale(log2(chem_measure)):svi	0.964418	0.878072	1.05926	-0.03623	-0.130026	0.0575665	0.508797	0.87943	483	0.0478553	-0.757072	2.73882	Aromatic Amines
URXHM	Harman (pg/mL)	(Intercept)	0.000875353	0.000162634	0.00471145	-7.04088	-8.72401	-5.35776	0.00506304	NA	535	0.858737	-8.19911	2.77058	Aromatic Amines
URXHM	Harman (pg/mL)	scale(log2(chem_measure))	0.953561	0.64031	1.42006	-0.0475519	-0.445803	0.350699	0.831074	0.975992	535	0.203189	-0.234028	2.78962	Aromatic Amines
URXHM	Harman (pg/mL)	svi	1.61034	1.51028	1.71703	0.476446	0.412296	0.540597	0.00104301	NA	535	0.0327298	14.557	2.78123	Aromatic Amines
URXHM	Harman (pg/mL)	RIDAGEYR	1.0699	1.04791	1.09235	0.0675629	0.0467956	0.0883302	0.0097894	NA	535	0.0105955	6.37654	2.77932	Aromatic Amines
URXHM	Harman (pg/mL)	RIAGENDRFemale	0.655154	0.429148	1.00018	-0.422885	-0.845953	0.000182398	0.156134	NA	535	0.215851	-1.95915	2.67218	Aromatic Amines
URXHM	Harman (pg/mL)	scale(log2(LBXCOT_imp))	1.47351	1.27469	1.70333	0.387646	0.242706	0.532587	0.0205262	NA	535	0.0739492	5.24206	2.52482	Aromatic Amines
URXHM	Harman (pg/mL)	smk_statusFormer smoker	1.03698	0.702862	1.52992	0.0363105	-0.352595	0.425216	0.867366	NA	535	0.198421	0.182997	2.76939	Aromatic Amines
URXHM	Harman (pg/mL)	smk_statusCurrent smoker	0.429867	0.232572	0.79453	-0.84428	-1.45855	-0.230005	0.0905776	NA	535	0.313406	-2.69389	2.49327	Aromatic Amines
URXHM	Harman (pg/mL)	scale(log2(URXUCR))	1.11285	0.907665	1.36443	0.106929	-0.0968804	0.310738	0.386553	NA	535	0.103984	1.02832	2.71517	Aromatic Amines
URXHM	Harman (pg/mL)	total_seafood_grp1-3	0.899183	0.621489	1.30096	-0.106268	-0.475636	0.263099	0.624256	NA	535	0.188453	-0.563899	2.23736	Aromatic Amines
URXHM	Harman (pg/mL)	total_seafood_grp4+	0.529097	0.345797	0.80956	-0.636584	-1.0619	-0.211265	0.102455	NA	535	0.217	-2.93357	1.9457	Aromatic Amines
URXHM	Harman (pg/mL)	scale(log2(chem_measure)):svi	0.989158	0.918745	1.06497	-0.010901	-0.0847469	0.0629449	0.792554	0.975581	535	0.0376765	-0.289331	2.77909	Aromatic Amines
URXNHM	Norharman (pg/mL)	(Intercept)	0.000912572	0.000151001	0.00551513	-6.99924	-8.79823	-5.20026	0.0060895	NA	528	0.917848	-7.62571	2.77844	Aromatic Amines
URXNHM	Norharman (pg/mL)	scale(log2(chem_measure))	1.24467	0.911203	1.70018	0.218873	-0.0929898	0.530736	0.280482	0.839906	528	0.159114	1.37558	2.46796	Aromatic Amines
URXNHM	Norharman (pg/mL)	svi	1.62893	1.53162	1.73241	0.487921	0.426327	0.549516	0.00105126	NA	528	0.0314256	15.5263	2.68368	Aromatic Amines
URXNHM	Norharman (pg/mL)	RIDAGEYR	1.06808	1.04485	1.09181	0.0658589	0.0438773	0.0878405	0.0118204	NA	528	0.0112151	5.87234	2.80799	Aromatic Amines
URXNHM	Norharman (pg/mL)	RIAGENDRFemale	0.663996	0.426276	1.03428	-0.40948	-0.852669	0.0337099	0.175774	NA	528	0.226117	-1.81092	2.76	Aromatic Amines
URXNHM	Norharman (pg/mL)	scale(log2(LBXCOT_imp))	1.44985	1.21435	1.73103	0.371463	0.194212	0.548715	0.039547	NA	528	0.0904344	4.10754	2.40136	Aromatic Amines
URXNHM	Norharman (pg/mL)	smk_statusFormer smoker	1.04209	0.683573	1.58864	0.0412268	-0.380422	0.462876	0.861048	NA	528	0.215127	0.19164	2.80517	Aromatic Amines
URXNHM	Norharman (pg/mL)	smk_statusCurrent smoker	0.434617	0.234467	0.805622	-0.833291	-1.45044	-0.216141	0.0976871	NA	528	0.314872	-2.64644	2.39911	Aromatic Amines
URXNHM	Norharman (pg/mL)	scale(log2(URXUCR))	1.10212	0.917583	1.32378	0.0972379	-0.0860124	0.280488	0.378319	NA	528	0.0934951	1.04003	2.85291	Aromatic Amines
URXNHM	Norharman (pg/mL)	total_seafood_grp1-3	0.94399	0.647592	1.37605	-0.0576398	-0.434494	0.319215	0.789482	NA	528	0.192273	-0.299781	2.28246	Aromatic Amines
URXNHM	Norharman (pg/mL)	total_seafood_grp4+	0.528126	0.340289	0.819647	-0.63842	-1.07796	-0.198881	0.0886336	NA	528	0.224255	-2.84685	2.30846	Aromatic Amines
URXNHM	Norharman (pg/mL)	scale(log2(chem_measure)):svi	0.939167	0.885185	0.996441	-0.0627622	-0.121959	-0.00356553	0.15221	0.667907	528	0.0302024	-2.07805	2.38757	Aromatic Amines
URXOTD	o-Toluidine, urine (pg/mL)	(Intercept)	0.000741248	0.00010406	0.00528011	-7.20718	-9.17054	-5.24381	0.00936854	NA	498	1.00172	-7.19481	2.54522	Aromatic Amines
URXOTD	o-Toluidine, urine (pg/mL)	scale(log2(chem_measure))	1.21658	0.906253	1.63317	0.196044	-0.0984363	0.490524	0.289085	0.839906	498	0.150245	1.30483	2.79187	Aromatic Amines
URXOTD	o-Toluidine, urine (pg/mL)	svi	1.60109	1.50322	1.70534	0.470687	0.407611	0.533762	0.000942891	NA	498	0.0321816	14.626	2.82936	Aromatic Amines
URXOTD	o-Toluidine, urine (pg/mL)	RIDAGEYR	1.07352	1.04776	1.09991	0.0709416	0.0466588	0.0952244	0.0152507	NA	498	0.0123892	5.7261	2.61291	Aromatic Amines
URXOTD	o-Toluidine, urine (pg/mL)	RIAGENDRFemale	0.658334	0.407351	1.06396	-0.418043	-0.898081	0.0619954	0.198256	NA	498	0.244917	-1.70687	2.65127	Aromatic Amines
URXOTD	o-Toluidine, urine (pg/mL)	scale(log2(LBXCOT_imp))	1.46534	1.2498	1.71805	0.382088	0.222987	0.541188	0.022862	NA	498	0.0811737	4.70704	2.70113	Aromatic Amines
URXOTD	o-Toluidine, urine (pg/mL)	smk_statusFormer smoker	1.04523	0.679076	1.60881	0.0442363	-0.387022	0.475495	0.854764	NA	498	0.22003	0.201047	2.71537	Aromatic Amines
URXOTD	o-Toluidine, urine (pg/mL)	smk_statusCurrent smoker	0.41612	0.209639	0.825971	-0.876783	-1.56237	-0.191195	0.100311	NA	498	0.349789	-2.5066	2.59585	Aromatic Amines
URXOTD	o-Toluidine, urine (pg/mL)	scale(log2(URXUCR))	1.03414	0.871454	1.2272	0.0335723	-0.137592	0.204737	0.730995	NA	498	0.0873289	0.384435	2.49724	Aromatic Amines
URXOTD	o-Toluidine, urine (pg/mL)	total_seafood_grp1-3	0.906244	0.614929	1.33557	-0.0984468	-0.486248	0.289354	0.666822	NA	498	0.197858	-0.497563	2.06098	Aromatic Amines
URXOTD	o-Toluidine, urine (pg/mL)	total_seafood_grp4+	0.508203	0.327193	0.789352	-0.676875	-1.11721	-0.236543	0.104291	NA	498	0.224659	-3.0129	1.84669	Aromatic Amines
URXOTD	o-Toluidine, urine (pg/mL)	scale(log2(chem_measure)):svi	0.948806	0.89451	1.0064	-0.0525511	-0.111479	0.00637636	0.189613	0.763645	498	0.0300651	-1.74791	2.68048	Aromatic Amines
URXPHIP	2-Amino-1-methyl-6-phenylimidazo[4,5-b]pyridine (pg/mL)	(Intercept)	0.000914521	0.000150601	0.00555339	-6.99711	-8.80087	-5.19335	0.00631711	NA	534	0.920288	-7.60318	2.75464	Aromatic Amines
URXPHIP	2-Amino-1-methyl-6-phenylimidazo[4,5-b]pyridine (pg/mL)	scale(log2(chem_measure))	1.07396	0.752762	1.53222	0.0713551	-0.284006	0.426716	0.72282	0.972363	534	0.181306	0.393561	2.70752	Aromatic Amines
URXPHIP	2-Amino-1-methyl-6-phenylimidazo[4,5-b]pyridine (pg/mL)	svi	1.6236	1.52054	1.73365	0.484647	0.419067	0.550226	0.00108221	NA	534	0.0334589	14.4848	2.7685	Aromatic Amines
URXPHIP	2-Amino-1-methyl-6-phenylimidazo[4,5-b]pyridine (pg/mL)	RIDAGEYR	1.06913	1.0456	1.09319	0.0668475	0.0445923	0.0891027	0.0119292	NA	534	0.0113547	5.88721	2.7917	Aromatic Amines
URXPHIP	2-Amino-1-methyl-6-phenylimidazo[4,5-b]pyridine (pg/mL)	RIAGENDRFemale	0.644187	0.413773	1.00291	-0.439766	-0.882437	0.00290415	0.157275	NA	534	0.225852	-1.94714	2.68745	Aromatic Amines
URXPHIP	2-Amino-1-methyl-6-phenylimidazo[4,5-b]pyridine (pg/mL)	scale(log2(LBXCOT_imp))	1.47207	1.25941	1.72063	0.386668	0.230647	0.542689	0.0242259	NA	534	0.0796025	4.85749	2.53996	Aromatic Amines
URXPHIP	2-Amino-1-methyl-6-phenylimidazo[4,5-b]pyridine (pg/mL)	smk_statusFormer smoker	1.0183	0.687141	1.50906	0.0181371	-0.375215	0.411489	0.934156	NA	534	0.20069	0.0903736	2.75412	Aromatic Amines
URXPHIP	2-Amino-1-methyl-6-phenylimidazo[4,5-b]pyridine (pg/mL)	smk_statusCurrent smoker	0.403876	0.212292	0.768356	-0.906647	-1.54979	-0.263502	0.0872999	NA	534	0.328135	-2.76303	2.46271	Aromatic Amines
URXPHIP	2-Amino-1-methyl-6-phenylimidazo[4,5-b]pyridine (pg/mL)	scale(log2(URXUCR))	1.06993	0.916728	1.24875	0.0675973	-0.0869448	0.222139	0.46276	NA	534	0.078848	0.857312	2.60957	Aromatic Amines
URXPHIP	2-Amino-1-methyl-6-phenylimidazo[4,5-b]pyridine (pg/mL)	total_seafood_grp1-3	0.915156	0.632492	1.32414	-0.0886607	-0.458088	0.280766	0.680987	NA	534	0.188483	-0.470391	2.17951	Aromatic Amines
URXPHIP	2-Amino-1-methyl-6-phenylimidazo[4,5-b]pyridine (pg/mL)	total_seafood_grp4+	0.527405	0.347304	0.8009	-0.639787	-1.05756	-0.222019	0.0966663	NA	534	0.213147	-3.00162	1.97783	Aromatic Amines
URXPHIP	2-Amino-1-methyl-6-phenylimidazo[4,5-b]pyridine (pg/mL)	scale(log2(chem_measure)):svi	0.977548	0.911866	1.04796	-0.0227078	-0.0922623	0.0468466	0.574322	0.87943	534	0.035487	-0.639892	2.58847	Aromatic Amines
LBXD03LA	1,2,3,6,7,8-Hexachlorodibenzo-p-dioxin Lipid Adj (pg/g)	(Intercept)	0.00655738	0.00112674	0.0381625	-5.02716	-6.78843	-3.2659	0.0208323	NA	454	0.898603	-5.59442	2.35653	Dioxins
LBXD03LA	1,2,3,6,7,8-Hexachlorodibenzo-p-dioxin Lipid Adj (pg/g)	scale(log2(chem_measure))	1.33616	0.807783	2.21014	0.289797	-0.213461	0.793056	0.359849	0.839906	454	0.256765	1.12865	2.3812	Dioxins
LBXD03LA	1,2,3,6,7,8-Hexachlorodibenzo-p-dioxin Lipid Adj (pg/g)	svi	1.4444	1.315	1.58652	0.367691	0.273838	0.461544	0.00549833	NA	454	0.0478842	7.67875	2.84758	Dioxins
LBXD03LA	1,2,3,6,7,8-Hexachlorodibenzo-p-dioxin Lipid Adj (pg/g)	RIDAGEYR	1.04715	1.02622	1.0685	0.0460698	0.0258804	0.0662592	0.0327664	NA	454	0.0103007	4.47249	2.40394	Dioxins
LBXD03LA	1,2,3,6,7,8-Hexachlorodibenzo-p-dioxin Lipid Adj (pg/g)	RIAGENDRFemale	0.776936	0.570549	1.05798	-0.252397	-0.561156	0.0563615	0.220684	NA	454	0.15753	-1.60222	2.6102	Dioxins
LBXD03LA	1,2,3,6,7,8-Hexachlorodibenzo-p-dioxin Lipid Adj (pg/g)	scale(log2(LBXCOT_imp))	1.13304	1.00919	1.2721	0.124905	0.00914459	0.240666	0.143162	NA	454	0.0590616	2.11483	2.48929	Dioxins
LBXD03LA	1,2,3,6,7,8-Hexachlorodibenzo-p-dioxin Lipid Adj (pg/g)	smk_statusFormer smoker	0.920553	0.646095	1.3116	-0.0827811	-0.436808	0.271246	0.6854	NA	454	0.180626	-0.458301	2.36969	Dioxins
LBXD03LA	1,2,3,6,7,8-Hexachlorodibenzo-p-dioxin Lipid Adj (pg/g)	smk_statusCurrent smoker	0.548429	0.299209	1.00523	-0.600698	-1.20661	0.00521581	0.16099	NA	454	0.30914	-1.94313	2.60614	Dioxins
LBXD03LA	1,2,3,6,7,8-Hexachlorodibenzo-p-dioxin Lipid Adj (pg/g)	total_seafood_grp1-3	0.792917	0.495291	1.26939	-0.232036	-0.70261	0.238537	0.42325	NA	454	0.240089	-0.966461	2.32654	Dioxins
LBXD03LA	1,2,3,6,7,8-Hexachlorodibenzo-p-dioxin Lipid Adj (pg/g)	total_seafood_grp4+	0.766998	0.478528	1.22937	-0.265271	-0.737041	0.206499	0.361415	NA	454	0.240699	-1.10208	2.61529	Dioxins
LBXD03LA	1,2,3,6,7,8-Hexachlorodibenzo-p-dioxin Lipid Adj (pg/g)	scale(log2(chem_measure)):svi	0.964347	0.874493	1.06343	-0.0363036	-0.134111	0.061504	0.531743	0.87943	454	0.0499018	-0.7275	2.38292	Dioxins
LBXD05LA	1,2,3,4,6,7,8-Heptachlororodibenzo-p-dioxin Lipid Adj (pg/g)	(Intercept)	0.00793118	0.00158407	0.03971	-4.83695	-6.44776	-3.22615	0.0195232	NA	457	0.821838	-5.88554	2.31141	Dioxins
LBXD05LA	1,2,3,4,6,7,8-Heptachlororodibenzo-p-dioxin Lipid Adj (pg/g)	scale(log2(chem_measure))	1.59572	1.08221	2.3529	0.467325	0.0790011	0.855649	0.134505	0.667907	457	0.198124	2.35875	2.13234	Dioxins
LBXD05LA	1,2,3,4,6,7,8-Heptachlororodibenzo-p-dioxin Lipid Adj (pg/g)	svi	1.44486	1.32942	1.57033	0.368016	0.284743	0.451288	0.00419162	NA	457	0.0424858	8.66208	2.80166	Dioxins
LBXD05LA	1,2,3,4,6,7,8-Heptachlororodibenzo-p-dioxin Lipid Adj (pg/g)	RIDAGEYR	1.04357	1.02343	1.06411	0.0426481	0.0231554	0.0621407	0.0363971	NA	457	0.00994522	4.2883	2.38772	Dioxins
LBXD05LA	1,2,3,4,6,7,8-Heptachlororodibenzo-p-dioxin Lipid Adj (pg/g)	RIAGENDRFemale	0.811413	0.577709	1.13966	-0.208978	-0.548685	0.130728	0.32547	NA	457	0.173319	-1.20574	2.61944	Dioxins
LBXD05LA	1,2,3,4,6,7,8-Heptachlororodibenzo-p-dioxin Lipid Adj (pg/g)	scale(log2(LBXCOT_imp))	1.16105	1.0649	1.26588	0.149326	0.0628838	0.235769	0.0593983	NA	457	0.0441033	3.38583	2.40738	Dioxins
LBXD05LA	1,2,3,4,6,7,8-Heptachlororodibenzo-p-dioxin Lipid Adj (pg/g)	smk_statusFormer smoker	0.978237	0.71076	1.34637	-0.0220032	-0.34142	0.297414	0.903701	NA	457	0.162968	-0.135016	2.25578	Dioxins
LBXD05LA	1,2,3,4,6,7,8-Heptachlororodibenzo-p-dioxin Lipid Adj (pg/g)	smk_statusCurrent smoker	0.653165	0.346247	1.23214	-0.425926	-1.0606	0.20875	0.29706	NA	457	0.323814	-1.31534	2.47302	Dioxins
LBXD05LA	1,2,3,4,6,7,8-Heptachlororodibenzo-p-dioxin Lipid Adj (pg/g)	total_seafood_grp1-3	0.805689	0.518099	1.25292	-0.216057	-0.657588	0.225474	0.42879	NA	457	0.225271	-0.959098	2.25355	Dioxins
LBXD05LA	1,2,3,4,6,7,8-Heptachlororodibenzo-p-dioxin Lipid Adj (pg/g)	total_seafood_grp4+	0.766213	0.48709	1.20528	-0.266295	-0.719306	0.186716	0.344862	NA	457	0.231128	-1.15215	2.57716	Dioxins
LBXD05LA	1,2,3,4,6,7,8-Heptachlororodibenzo-p-dioxin Lipid Adj (pg/g)	scale(log2(chem_measure)):svi	0.901047	0.832491	0.975249	-0.104197	-0.183333	-0.025062	0.147699	0.667907	457	0.0403752	-2.58073	1.66146	Dioxins
LBXD07LA	1,2,3,4,6,7,8,9-Octachlorodibenzo-p-dioxin Lipid Adj (pg/g)	(Intercept)	0.00800012	0.00155635	0.041123	-4.8283	-6.46541	-3.19119	0.0200163	NA	460	0.83526	-5.78059	2.32516	Dioxins
LBXD07LA	1,2,3,4,6,7,8,9-Octachlorodibenzo-p-dioxin Lipid Adj (pg/g)	scale(log2(chem_measure))	1.62776	1.05547	2.51036	0.487208	0.0539889	0.920426	0.131432	0.667907	460	0.22103	2.20426	2.52429	Dioxins
LBXD07LA	1,2,3,4,6,7,8,9-Octachlorodibenzo-p-dioxin Lipid Adj (pg/g)	svi	1.44704	1.32168	1.5843	0.369523	0.278905	0.460141	0.00525798	NA	460	0.0462337	7.9925	2.79507	Dioxins
LBXD07LA	1,2,3,4,6,7,8,9-Octachlorodibenzo-p-dioxin Lipid Adj (pg/g)	RIDAGEYR	1.04417	1.02417	1.06455	0.0432181	0.0238842	0.0625519	0.0344342	NA	460	0.00986422	4.38129	2.39854	Dioxins
LBXD07LA	1,2,3,4,6,7,8,9-Octachlorodibenzo-p-dioxin Lipid Adj (pg/g)	RIAGENDRFemale	0.758651	0.539516	1.06679	-0.276214	-0.617082	0.0646548	0.223524	NA	460	0.173912	-1.58823	2.6137	Dioxins
LBXD07LA	1,2,3,4,6,7,8,9-Octachlorodibenzo-p-dioxin Lipid Adj (pg/g)	scale(log2(LBXCOT_imp))	1.15403	1.04715	1.27181	0.143259	0.0460742	0.240444	0.0877534	NA	460	0.049584	2.88921	2.27284	Dioxins
LBXD07LA	1,2,3,4,6,7,8,9-Octachlorodibenzo-p-dioxin Lipid Adj (pg/g)	smk_statusFormer smoker	0.946499	0.687814	1.30247	-0.0549858	-0.374237	0.264266	0.764699	NA	460	0.162884	-0.337577	2.24283	Dioxins
LBXD07LA	1,2,3,4,6,7,8,9-Octachlorodibenzo-p-dioxin Lipid Adj (pg/g)	smk_statusCurrent smoker	0.579412	0.347018	0.967436	-0.545742	-1.05838	-0.0331056	0.145493	NA	460	0.261549	-2.08657	2.51561	Dioxins
LBXD07LA	1,2,3,4,6,7,8,9-Octachlorodibenzo-p-dioxin Lipid Adj (pg/g)	total_seafood_grp1-3	0.803799	0.512957	1.25955	-0.218405	-0.667563	0.230752	0.430437	NA	460	0.229162	-0.953061	2.27761	Dioxins
LBXD07LA	1,2,3,4,6,7,8,9-Octachlorodibenzo-p-dioxin Lipid Adj (pg/g)	total_seafood_grp4+	0.768921	0.490392	1.20565	-0.262767	-0.712551	0.187018	0.348245	NA	460	0.229482	-1.14504	2.54926	Dioxins
LBXD07LA	1,2,3,4,6,7,8,9-Octachlorodibenzo-p-dioxin Lipid Adj (pg/g)	scale(log2(chem_measure)):svi	0.895778	0.813562	0.986303	-0.110063	-0.206334	-0.0137921	0.142631	0.667907	460	0.0491177	-2.2408	2.2016	Dioxins
LBXBCD	Blood cadmium (ug/L)	(Intercept)	0.00145656	0.000637578	0.00332755	-6.53168	-7.35783	-5.70552	3.06455e-15	NA	3955	0.421509	-15.4959	27.9139	Metals
LBXBCD	Blood cadmium (ug/L)	scale(log2(chem_measure))	1.24891	1.00516	1.55177	0.222269	0.00514227	0.439395	0.0533102	0.667907	3955	0.110779	2.00642	32.0536	Metals
LBXBCD	Blood cadmium (ug/L)	svi	1.50387	1.46013	1.54893	0.408044	0.378524	0.437564	5.89645e-21	NA	3955	0.0150613	27.0923	26.702	Metals
LBXBCD	Blood cadmium (ug/L)	RIDAGEYR	1.06546	1.05533	1.07567	0.0634019	0.0538562	0.0729477	7.01308e-13	NA	3955	0.0048703	13.0181	25.9363	Metals
LBXBCD	Blood cadmium (ug/L)	RIAGENDRFemale	0.759463	0.650323	0.886919	-0.275144	-0.430286	-0.120002	0.00163206	NA	3955	0.0791543	-3.47605	28.8345	Metals
LBXBCD	Blood cadmium (ug/L)	scale(log2(LBXCOT_imp))	1.15314	1.05581	1.25944	0.142487	0.054309	0.230664	0.00339347	NA	3955	0.0449886	3.16717	31.7225	Metals
LBXBCD	Blood cadmium (ug/L)	smk_statusFormer smoker	0.976868	0.810842	1.17689	-0.0234037	-0.209682	0.162875	0.807086	NA	3955	0.0950401	-0.246251	31.4872	Metals
LBXBCD	Blood cadmium (ug/L)	smk_statusCurrent smoker	0.828051	0.601614	1.13972	-0.18868	-0.50814	0.130779	0.259044	NA	3955	0.16299	-1.15762	22.72	Metals
LBXBCD	Blood cadmium (ug/L)	total_seafood_grp1-3	0.97199	0.855789	1.10397	-0.0284102	-0.155731	0.0989105	0.667621	NA	3955	0.0649596	-0.437352	16.228	Metals
LBXBCD	Blood cadmium (ug/L)	total_seafood_grp4+	0.699341	0.587209	0.832884	-0.357617	-0.532374	-0.182861	0.000437131	NA	3955	0.0891617	-4.01089	26.6963	Metals
LBXBCD	Blood cadmium (ug/L)	cycle2011-2012	0.821314	0.718073	0.939399	-0.196849	-0.331184	-0.0625147	0.00807871	NA	3955	0.0685381	-2.87212	25.6102	Metals
LBXBCD	Blood cadmium (ug/L)	cycle2013-2014	0.932892	0.796196	1.09306	-0.0694658	-0.22791	0.0889786	0.397415	NA	3955	0.080839	-0.859311	28.2017	Metals
LBXBCD	Blood cadmium (ug/L)	scale(log2(chem_measure)):svi	0.941071	0.904302	0.979335	-0.0607369	-0.100592	-0.0208815	0.00539262	0.361982	3955	0.0203344	-2.98691	31.7695	Metals
LBXBGM	Methylmercury (ug/L)	(Intercept)	0.000548727	0.000180235	0.00167061	-7.50791	-8.62125	-6.39457	2.82473e-10	NA	2431	0.568032	-13.2174	16.7181	Metals
LBXBGM	Methylmercury (ug/L)	scale(log2(chem_measure))	0.871167	0.70646	1.07427	-0.137921	-0.347488	0.0716455	0.214259	0.771849	2431	0.106922	-1.28993	17.09	Metals
LBXBGM	Methylmercury (ug/L)	svi	1.54352	1.49213	1.59669	0.434068	0.400203	0.467933	1.08914e-15	NA	2431	0.0172781	25.1224	18.387	Metals
LBXBGM	Methylmercury (ug/L)	RIDAGEYR	1.07453	1.06035	1.08891	0.0718878	0.0586	0.0851757	9.38687e-09	NA	2431	0.00677952	10.6037	16.4034	Metals
LBXBGM	Methylmercury (ug/L)	RIAGENDRFemale	0.793984	0.647755	0.973223	-0.230692	-0.434243	-0.0271416	0.0397634	NA	2431	0.103852	-2.22135	17.5254	Metals
LBXBGM	Methylmercury (ug/L)	scale(log2(LBXCOT_imp))	1.18485	1.07048	1.31144	0.169617	0.0681087	0.271126	0.00398525	NA	2431	0.0517901	3.27509	18.9871	Metals
LBXBGM	Methylmercury (ug/L)	smk_statusFormer smoker	1.00576	0.795532	1.27154	0.00574117	-0.228744	0.240226	0.962228	NA	2431	0.119635	0.047989	18.9013	Metals
LBXBGM	Methylmercury (ug/L)	smk_statusCurrent smoker	0.826249	0.545113	1.25238	-0.190859	-0.606762	0.225044	0.380624	NA	2431	0.212195	-0.899451	17.4985	Metals
LBXBGM	Methylmercury (ug/L)	total_seafood_grp1-3	1.02147	0.886456	1.17705	0.0212418	-0.120524	0.163007	0.77372	NA	2431	0.0723293	0.293682	12.7672	Metals
LBXBGM	Methylmercury (ug/L)	total_seafood_grp4+	0.677503	0.542664	0.845847	-0.389341	-0.611266	-0.167416	0.00296792	NA	2431	0.113227	-3.43859	17.8027	Metals
LBXBGM	Methylmercury (ug/L)	cycle2013-2014	1.14313	0.976255	1.33854	0.133774	-0.0240315	0.29158	0.119517	NA	2431	0.0805131	1.66152	13.5753	Metals
LBXBGM	Methylmercury (ug/L)	scale(log2(chem_measure)):svi	1.03944	0.997047	1.08364	0.0386828	-0.00295778	0.0803233	0.0863412	0.667907	2431	0.0212452	1.82078	16.9504	Metals
LBXBMN	Blood manganese (ug/L)	(Intercept)	0.00054193	0.000174476	0.00168325	-7.52037	-8.65372	-6.38703	2.98203e-10	NA	2439	0.578239	-13.0057	16.9682	Metals
LBXBMN	Blood manganese (ug/L)	scale(log2(chem_measure))	1.01854	0.795236	1.30456	0.0183734	-0.229117	0.265864	0.885837	0.981553	2439	0.126271	0.145509	19.0567	Metals
LBXBMN	Blood manganese (ug/L)	svi	1.53289	1.48213	1.58538	0.427153	0.39348	0.460825	3.60447e-15	NA	2439	0.0171798	24.8637	17.6223	Metals
LBXBMN	Blood manganese (ug/L)	RIDAGEYR	1.07525	1.06139	1.0893	0.0725573	0.0595809	0.0855337	5.44964e-09	NA	2439	0.00662062	10.9593	16.5059	Metals
LBXBMN	Blood manganese (ug/L)	RIAGENDRFemale	0.794542	0.646304	0.976779	-0.22999	-0.436485	-0.0234947	0.0426979	NA	2439	0.105355	-2.18301	17.7776	Metals
LBXBMN	Blood manganese (ug/L)	scale(log2(LBXCOT_imp))	1.18217	1.0665	1.31038	0.167349	0.0643832	0.270315	0.00489405	NA	2439	0.0525337	3.18556	18.8959	Metals
LBXBMN	Blood manganese (ug/L)	smk_statusFormer smoker	0.993197	0.787161	1.25316	-0.00682674	-0.239323	0.225669	0.954712	NA	2439	0.11862	-0.0575511	18.8618	Metals
LBXBMN	Blood manganese (ug/L)	smk_statusCurrent smoker	0.82346	0.539681	1.25646	-0.194241	-0.616778	0.228296	0.379978	NA	2439	0.21558	-0.901015	17.2637	Metals
LBXBMN	Blood manganese (ug/L)	total_seafood_grp1-3	1.02422	0.893215	1.17445	0.0239355	-0.112928	0.160799	0.738198	NA	2439	0.0698285	0.342775	11.053	Metals
LBXBMN	Blood manganese (ug/L)	total_seafood_grp4+	0.668424	0.544089	0.82117	-0.402833	-0.608642	-0.197025	0.00142247	NA	2439	0.105004	-3.83635	16.2378	Metals
LBXBMN	Blood manganese (ug/L)	cycle2013-2014	1.13071	0.965205	1.32459	0.122843	-0.0354146	0.281101	0.150614	NA	2439	0.0807437	1.52139	13.8789	Metals
LBXBMN	Blood manganese (ug/L)	scale(log2(chem_measure)):svi	1.00271	0.951807	1.05633	0.00270336	-0.0493928	0.0547995	0.920051	0.981553	2439	0.0265796	0.101708	19.0573	Metals
LBXBPB	Blood lead (ug/dL)	(Intercept)	0.00131969	0.000547208	0.00318268	-6.63036	-7.51068	-5.75003	7.49682e-15	NA	3955	0.449145	-14.7622	28.3969	Metals
LBXBPB	Blood lead (ug/dL)	scale(log2(chem_measure))	1.04234	0.862681	1.25942	0.041469	-0.147711	0.230649	0.670511	0.92986	3955	0.0965203	0.429641	30.1584	Metals
LBXBPB	Blood lead (ug/dL)	svi	1.50488	1.46364	1.54728	0.408713	0.380925	0.436501	2.32889e-22	NA	3955	0.0141776	28.8281	27.9962	Metals
LBXBPB	Blood lead (ug/dL)	RIDAGEYR	1.06652	1.05577	1.07738	0.0643997	0.0542697	0.0745297	1.08985e-12	NA	3955	0.00516837	12.4603	26.9205	Metals
LBXBPB	Blood lead (ug/dL)	RIAGENDRFemale	0.778189	0.665619	0.909796	-0.250786	-0.407038	-0.0945344	0.0039394	NA	3955	0.0797204	-3.14582	27.6454	Metals
LBXBPB	Blood lead (ug/dL)	scale(log2(LBXCOT_imp))	1.16449	1.07976	1.25586	0.152282	0.0767426	0.227821	0.000403544	NA	3955	0.0385403	3.95123	31.8782	Metals
LBXBPB	Blood lead (ug/dL)	smk_statusFormer smoker	0.992561	0.816814	1.20612	-0.00746712	-0.202344	0.18741	0.940605	NA	3955	0.0994269	-0.0751017	31.7463	Metals
LBXBPB	Blood lead (ug/dL)	smk_statusCurrent smoker	0.838486	0.597862	1.17596	-0.176158	-0.514396	0.162081	0.317251	NA	3955	0.172571	-1.02079	24.7005	Metals
LBXBPB	Blood lead (ug/dL)	total_seafood_grp1-3	0.986905	0.86778	1.12238	-0.0131817	-0.141818	0.115454	0.843411	NA	3955	0.0656306	-0.200846	15.6192	Metals
LBXBPB	Blood lead (ug/dL)	total_seafood_grp4+	0.701579	0.589147	0.835467	-0.354422	-0.529079	-0.179765	0.00046126	NA	3955	0.0891107	-3.97732	27.3582	Metals
LBXBPB	Blood lead (ug/dL)	cycle2011-2012	0.807947	0.702255	0.929546	-0.213259	-0.353459	-0.0730588	0.00574406	NA	3955	0.0715307	-2.98136	29.1429	Metals
LBXBPB	Blood lead (ug/dL)	cycle2013-2014	0.903637	0.782042	1.04414	-0.101328	-0.245847	0.0431914	0.180449	NA	3955	0.0737343	-1.37423	27.5479	Metals
LBXBPB	Blood lead (ug/dL)	scale(log2(chem_measure)):svi	0.985224	0.951111	1.02056	-0.0148859	-0.0501247	0.020353	0.414273	0.839906	3955	0.017979	-0.827959	29.8137	Metals
LBXSCU	Serum Copper (ug/dL)	(Intercept)	0.00100074	0.000194235	0.00515601	-6.90702	-8.54644	-5.26759	1.75152e-06	NA	1066	0.836441	-8.25763	12.8029	Metals
LBXSCU	Serum Copper (ug/dL)	scale(log2(chem_measure))	1.12593	0.81207	1.5611	0.118611	-0.208168	0.445391	0.486381	0.87943	1066	0.166724	0.711421	17.1622	Metals
LBXSCU	Serum Copper (ug/dL)	svi	1.55758	1.4648	1.65624	0.443136	0.381719	0.504553	1.75706e-11	NA	1066	0.0313353	14.1417	18.8369	Metals
LBXSCU	Serum Copper (ug/dL)	RIDAGEYR	1.06754	1.04675	1.08874	0.0653567	0.0456939	0.0850196	1.87297e-05	NA	1066	0.0100321	6.51479	13.1202	Metals
LBXSCU	Serum Copper (ug/dL)	RIAGENDRFemale	0.766854	0.560605	1.04898	-0.265459	-0.578739	0.0478219	0.116682	NA	1066	0.159837	-1.66081	15.625	Metals
LBXSCU	Serum Copper (ug/dL)	scale(log2(LBXCOT_imp))	1.17154	1.0045	1.36637	0.158323	0.00448544	0.31216	0.0652835	NA	1066	0.0784884	2.01715	12.725	Metals
LBXSCU	Serum Copper (ug/dL)	smk_statusFormer smoker	1.06772	0.825851	1.38041	0.0655211	-0.191341	0.322383	0.623319	NA	1066	0.131052	0.499963	17.5304	Metals
LBXSCU	Serum Copper (ug/dL)	smk_statusCurrent smoker	0.802843	0.522963	1.23251	-0.219596	-0.648244	0.209052	0.329767	NA	1066	0.218698	-1.00411	16.5687	Metals
LBXSCU	Serum Copper (ug/dL)	total_seafood_grp1-3	0.879222	0.670702	1.15257	-0.128718	-0.39943	0.141995	0.37993	NA	1066	0.138119	-0.931937	7.6254	Metals
LBXSCU	Serum Copper (ug/dL)	total_seafood_grp4+	0.586924	0.455079	0.756967	-0.53286	-0.787283	-0.278436	0.000739221	NA	1066	0.129808	-4.10499	16.9937	Metals
LBXSCU	Serum Copper (ug/dL)	cycle2013-2014	1.05245	0.807413	1.37185	0.051119	-0.21392	0.316158	0.710612	NA	1066	0.135224	0.378032	15.264	Metals
LBXSCU	Serum Copper (ug/dL)	scale(log2(chem_measure)):svi	0.966656	0.906461	1.03085	-0.0339121	-0.0982071	0.030383	0.315884	0.839906	1066	0.0328036	-1.03379	16.8026	Metals
LBXSZN	Serum Zinc (ug/dL)	(Intercept)	0.00111292	0.000216823	0.00571247	-6.80077	-8.43643	-5.1651	1.57374e-06	NA	1065	0.834522	-8.1493	13.2889	Metals
LBXSZN	Serum Zinc (ug/dL)	scale(log2(chem_measure))	0.722167	0.555984	0.938023	-0.325499	-0.587016	-0.0639813	0.0251064	0.657591	1065	0.133427	-2.43952	18.2848	Metals
LBXSZN	Serum Zinc (ug/dL)	svi	1.56645	1.4748	1.6638	0.448811	0.388519	0.509103	1.32735e-11	NA	1065	0.0307612	14.5902	18.5201	Metals
LBXSZN	Serum Zinc (ug/dL)	RIDAGEYR	1.06489	1.04373	1.08648	0.0628748	0.0428018	0.0829477	3.09487e-05	NA	1065	0.0102413	6.13933	13.4127	Metals
LBXSZN	Serum Zinc (ug/dL)	RIAGENDRFemale	0.787606	0.604982	1.02536	-0.238758	-0.502557	0.0250423	0.0940806	NA	1065	0.134592	-1.77394	16.9095	Metals
LBXSZN	Serum Zinc (ug/dL)	scale(log2(LBXCOT_imp))	1.17095	0.999272	1.37213	0.157817	-0.000728559	0.316362	0.0729024	NA	1065	0.0808904	1.95099	13.0268	Metals
LBXSZN	Serum Zinc (ug/dL)	smk_statusFormer smoker	1.09566	0.856893	1.40097	0.0913597	-0.154442	0.337161	0.476148	NA	1065	0.125409	0.728494	17.1389	Metals
LBXSZN	Serum Zinc (ug/dL)	smk_statusCurrent smoker	0.826119	0.541991	1.2592	-0.191016	-0.612507	0.230475	0.387247	NA	1065	0.215046	-0.888255	16.3985	Metals
LBXSZN	Serum Zinc (ug/dL)	total_seafood_grp1-3	0.895482	0.688401	1.16486	-0.110393	-0.373383	0.152597	0.434399	NA	1065	0.134179	-0.822733	8.03366	Metals
LBXSZN	Serum Zinc (ug/dL)	total_seafood_grp4+	0.602524	0.480781	0.755095	-0.506628	-0.732343	-0.280912	0.000456247	NA	1065	0.115161	-4.3993	15.8678	Metals
LBXSZN	Serum Zinc (ug/dL)	cycle2013-2014	1.01751	0.784509	1.3197	0.0173549	-0.242697	0.277407	0.897626	NA	1065	0.13268	0.130803	15.3849	Metals
LBXSZN	Serum Zinc (ug/dL)	scale(log2(chem_measure)):svi	1.04401	0.985743	1.10571	0.0430656	-0.0143597	0.100491	0.158601	0.68079	1065	0.0292986	1.46989	18.2738	Metals
LBXTHG	Blood mercury, total (ug/L)	(Intercept)	0.000539929	0.000175891	0.00165741	-7.52407	-8.64565	-6.4025	3.03208e-10	NA	2439	0.572232	-13.1486	16.7297	Metals
LBXTHG	Blood mercury, total (ug/L)	scale(log2(chem_measure))	0.818775	0.667155	1.00485	-0.199945	-0.404732	0.00484122	0.0739052	0.667907	2439	0.104483	-1.91366	15.8444	Metals
LBXTHG	Blood mercury, total (ug/L)	svi	1.54524	1.49337	1.59892	0.435182	0.401034	0.46933	1.16232e-15	NA	2439	0.0174224	24.9783	18.4158	Metals
LBXTHG	Blood mercury, total (ug/L)	RIDAGEYR	1.07483	1.06076	1.08909	0.0721654	0.0589898	0.0853411	7.67294e-09	NA	2439	0.00672226	10.7353	16.4406	Metals
LBXTHG	Blood mercury, total (ug/L)	RIAGENDRFemale	0.793687	0.648109	0.971966	-0.231066	-0.433697	-0.0284348	0.0386794	NA	2439	0.103383	-2.23504	17.5445	Metals
LBXTHG	Blood mercury, total (ug/L)	scale(log2(LBXCOT_imp))	1.17499	1.06367	1.29797	0.161263	0.0617266	0.260799	0.00497307	NA	2439	0.0507838	3.17548	19.0306	Metals
LBXTHG	Blood mercury, total (ug/L)	smk_statusFormer smoker	0.999505	0.787034	1.26934	-0.00049468	-0.239484	0.238495	0.996806	NA	2439	0.121933	-0.00405697	18.8557	Metals
LBXTHG	Blood mercury, total (ug/L)	smk_statusCurrent smoker	0.826355	0.54405	1.25515	-0.19073	-0.608713	0.227253	0.383415	NA	2439	0.213257	-0.89437	17.2765	Metals
LBXTHG	Blood mercury, total (ug/L)	total_seafood_grp1-3	1.01646	0.885079	1.16734	0.0163252	-0.122078	0.154728	0.820959	NA	2439	0.0706139	0.23119	12.332	Metals
LBXTHG	Blood mercury, total (ug/L)	total_seafood_grp4+	0.69094	0.556591	0.857719	-0.369702	-0.585925	-0.153479	0.00359696	NA	2439	0.110318	-3.35125	17.8082	Metals
LBXTHG	Blood mercury, total (ug/L)	cycle2013-2014	1.14318	0.977817	1.3365	0.133811	-0.0224324	0.290055	0.116151	NA	2439	0.0797162	1.6786	13.5386	Metals
LBXTHG	Blood mercury, total (ug/L)	scale(log2(chem_measure)):svi	1.05294	1.00973	1.098	0.0515854	0.00967881	0.093492	0.0281785	0.657591	2439	0.0213809	2.41268	16.0232	Metals
URXUAB	Urinary Arsenobetaine (ug/L)	(Intercept)	0.000674225	0.000127521	0.00356473	-7.30195	-8.96723	-5.63667	1.32254e-06	NA	1091	0.849633	-8.59424	12.5246	Metals
URXUAB	Urinary Arsenobetaine (ug/L)	scale(log2(chem_measure))	0.815938	0.59706	1.11505	-0.203418	-0.515738	0.108903	0.217903	0.771849	1091	0.159347	-1.27657	18.0872	Metals
URXUAB	Urinary Arsenobetaine (ug/L)	svi	1.58336	1.49443	1.67759	0.459551	0.401745	0.517358	5.48347e-12	NA	1091	0.029493	15.5817	18.2423	Metals
URXUAB	Urinary Arsenobetaine (ug/L)	RIDAGEYR	1.07195	1.04981	1.09455	0.0694786	0.0486137	0.0903436	3.25905e-05	NA	1091	0.0106454	6.52664	11.6451	Metals
URXUAB	Urinary Arsenobetaine (ug/L)	RIAGENDRFemale	0.755789	0.580969	0.983215	-0.279993	-0.543057	-0.0169278	0.0528275	NA	1091	0.134217	-2.08612	16.4969	Metals
URXUAB	Urinary Arsenobetaine (ug/L)	scale(log2(LBXCOT_imp))	1.19595	1.04282	1.37157	0.178941	0.0419278	0.315954	0.022236	NA	1091	0.0699047	2.55979	14.4713	Metals
URXUAB	Urinary Arsenobetaine (ug/L)	smk_statusFormer smoker	1.04794	0.80527	1.36375	0.0468305	-0.216577	0.310238	0.731645	NA	1091	0.134392	0.348463	17.5178	Metals
URXUAB	Urinary Arsenobetaine (ug/L)	smk_statusCurrent smoker	0.685154	0.404423	1.16075	-0.378111	-0.905293	0.14907	0.187734	NA	1091	0.26897	-1.40577	10.8667	Metals
URXUAB	Urinary Arsenobetaine (ug/L)	scale(log2(URXUCR))	0.982389	0.837993	1.15167	-0.017768	-0.176746	0.14121	0.829194	NA	1091	0.081111	-0.219058	17.1309	Metals
URXUAB	Urinary Arsenobetaine (ug/L)	total_seafood_grp1-3	0.916175	0.708416	1.18486	-0.0875475	-0.344724	0.169629	0.520384	NA	1091	0.131212	-0.66722	9.57635	Metals
URXUAB	Urinary Arsenobetaine (ug/L)	total_seafood_grp4+	0.658884	0.505939	0.858064	-0.417207	-0.681339	-0.153076	0.00680844	NA	1091	0.134761	-3.09591	16.3297	Metals
URXUAB	Urinary Arsenobetaine (ug/L)	cycle2013-2014	1.03523	0.800889	1.33813	0.0346199	-0.222032	0.291272	0.794805	NA	1091	0.130945	0.264385	16.2622	Metals
URXUAB	Urinary Arsenobetaine (ug/L)	scale(log2(chem_measure)):svi	1.03767	0.973028	1.10661	0.0369811	-0.0273426	0.101305	0.274454	0.839906	1091	0.0328182	1.12685	18.1908	Metals
URXUAS	Urinary total Arsenic (ug/L)	(Intercept)	0.00068287	0.000133067	0.00350435	-7.28921	-8.92466	-5.65375	1.12403e-06	NA	1090	0.834416	-8.7357	12.4996	Metals
URXUAS	Urinary total Arsenic (ug/L)	scale(log2(chem_measure))	0.850575	0.606916	1.19206	-0.161842	-0.499365	0.175681	0.359761	0.839906	1090	0.172206	-0.939819	17.9878	Metals
URXUAS	Urinary total Arsenic (ug/L)	svi	1.58042	1.49239	1.67364	0.45769	0.400377	0.515003	5.26733e-12	NA	1090	0.0292411	15.6523	18.2012	Metals
URXUAS	Urinary total Arsenic (ug/L)	RIDAGEYR	1.07192	1.04986	1.09444	0.0694496	0.0486533	0.090246	2.81645e-05	NA	1090	0.0106104	6.54543	11.9384	Metals
URXUAS	Urinary total Arsenic (ug/L)	RIAGENDRFemale	0.757515	0.580976	0.987698	-0.277712	-0.543046	-0.0123785	0.0569238	NA	1090	0.135374	-2.05144	16.0408	Metals
URXUAS	Urinary total Arsenic (ug/L)	scale(log2(LBXCOT_imp))	1.1906	1.03652	1.36757	0.174454	0.0358689	0.313039	0.0273134	NA	1090	0.0707066	2.46729	13.8259	Metals
URXUAS	Urinary total Arsenic (ug/L)	smk_statusFormer smoker	1.03809	0.794453	1.35644	0.0373816	-0.230101	0.304864	0.787379	NA	1090	0.136471	0.273917	17.371	Metals
URXUAS	Urinary total Arsenic (ug/L)	smk_statusCurrent smoker	0.715846	0.425061	1.20556	-0.33429	-0.855523	0.186944	0.234052	NA	1090	0.265936	-1.25703	11.3233	Metals
URXUAS	Urinary total Arsenic (ug/L)	scale(log2(URXUCR))	1.00644	0.861378	1.17594	0.00642386	-0.149222	0.16207	0.936475	NA	1090	0.0794113	0.0808936	16.9356	Metals
URXUAS	Urinary total Arsenic (ug/L)	total_seafood_grp1-3	0.894758	0.696055	1.15018	-0.111202	-0.362327	0.139922	0.403471	NA	1090	0.128125	-0.867921	11.3142	Metals
URXUAS	Urinary total Arsenic (ug/L)	total_seafood_grp4+	0.649484	0.495676	0.851018	-0.431577	-0.701833	-0.161322	0.00652554	NA	1090	0.137885	-3.12997	15.8364	Metals
URXUAS	Urinary total Arsenic (ug/L)	cycle2013-2014	1.03909	0.809579	1.33366	0.0383448	-0.211241	0.287931	0.767178	NA	1090	0.12734	0.301122	16.0873	Metals
URXUAS	Urinary total Arsenic (ug/L)	scale(log2(chem_measure)):svi	1.02741	0.961168	1.09822	0.027044	-0.0396066	0.0936946	0.436938	0.862594	1090	0.0340054	0.795286	17.7766	Metals
URXUBA	Barium, urine (ng/mL)	(Intercept)	0.00207977	0.000551032	0.00784972	-6.1755	-7.50372	-4.84728	6.3994e-09	NA	1543	0.677663	-9.11293	21.9858	Metals
URXUBA	Barium, urine (ng/mL)	scale(log2(chem_measure))	0.958169	0.756395	1.21377	-0.0427307	-0.279192	0.193731	0.725607	0.972363	1543	0.120644	-0.35419	30.8393	Metals
URXUBA	Barium, urine (ng/mL)	svi	1.53453	1.46295	1.60961	0.428225	0.380457	0.475993	1.5516e-17	NA	1543	0.0243714	17.5708	30.5906	Metals
URXUBA	Barium, urine (ng/mL)	RIDAGEYR	1.05978	1.04226	1.0776	0.0580611	0.0413879	0.0747343	1.4226e-06	NA	1543	0.00850672	6.82533	19.4826	Metals
URXUBA	Barium, urine (ng/mL)	RIAGENDRFemale	0.781005	0.628468	0.970565	-0.247174	-0.46447	-0.0298773	0.034435	NA	1543	0.110866	-2.22949	26.575	Metals
URXUBA	Barium, urine (ng/mL)	scale(log2(LBXCOT_imp))	1.14141	1.02054	1.2766	0.132265	0.0203323	0.244198	0.0292063	NA	1543	0.0571086	2.31603	24.5563	Metals
URXUBA	Barium, urine (ng/mL)	smk_statusFormer smoker	1.08224	0.852664	1.37363	0.0790338	-0.159389	0.317457	0.520982	NA	1543	0.121644	0.649712	29.0597	Metals
URXUBA	Barium, urine (ng/mL)	smk_statusCurrent smoker	0.826474	0.530949	1.28649	-0.190587	-0.633089	0.251916	0.410548	NA	1543	0.225767	-0.844176	16.6343	Metals
URXUBA	Barium, urine (ng/mL)	scale(log2(URXUCR))	1.00136	0.870017	1.15254	0.00136108	-0.139242	0.141965	0.984989	NA	1543	0.0717365	0.0189733	29.7395	Metals
URXUBA	Barium, urine (ng/mL)	total_seafood_grp1-3	0.889476	0.713101	1.10947	-0.117123	-0.338132	0.103886	0.315124	NA	1543	0.11276	-1.03869	15.2629	Metals
URXUBA	Barium, urine (ng/mL)	total_seafood_grp4+	0.674237	0.558176	0.814429	-0.394174	-0.58308	-0.205267	0.000418876	NA	1543	0.0963808	-4.08975	24.0358	Metals
URXUBA	Barium, urine (ng/mL)	cycle2011-2012	0.805635	0.654718	0.99134	-0.216124	-0.423551	-0.00869811	0.0512565	NA	1543	0.10583	-2.04219	26.3563	Metals
URXUBA	Barium, urine (ng/mL)	cycle2013-2014	0.823832	0.676313	1.00353	-0.193789	-0.3911	0.00352177	0.0655744	NA	1543	0.100669	-1.92502	25.2252	Metals
URXUBA	Barium, urine (ng/mL)	scale(log2(chem_measure)):svi	1.01252	0.962495	1.06515	0.0124464	-0.0382266	0.0631193	0.633596	0.90867	1543	0.0258535	0.481419	31.0342	Metals
URXUCD	Urinary cadmium (ng/mL)	(Intercept)	0.00241524	0.000686489	0.00849739	-6.02596	-7.28392	-4.768	8.44785e-09	NA	1549	0.641817	-9.3889	20.1481	Metals
URXUCD	Urinary cadmium (ng/mL)	scale(log2(chem_measure))	1.32987	1.02497	1.72546	0.285078	0.0246593	0.545496	0.0402607	0.657591	1549	0.132867	2.14559	29.5014	Metals
URXUCD	Urinary cadmium (ng/mL)	svi	1.52386	1.44937	1.60218	0.421248	0.371131	0.471365	9.81935e-17	NA	1549	0.0255699	16.4744	30.5108	Metals
URXUCD	Urinary cadmium (ng/mL)	RIDAGEYR	1.05842	1.04172	1.07539	0.0567813	0.0408778	0.0726848	1.47512e-06	NA	1549	0.00811403	6.99792	18.1802	Metals
URXUCD	Urinary cadmium (ng/mL)	RIAGENDRFemale	0.739664	0.603786	0.906119	-0.30156	-0.504535	-0.0985847	0.00705264	NA	1549	0.103559	-2.91197	27.4625	Metals
URXUCD	Urinary cadmium (ng/mL)	scale(log2(LBXCOT_imp))	1.12802	1.00614	1.26466	0.120466	0.00612568	0.234807	0.0489291	NA	1549	0.058337	2.065	26.2518	Metals
URXUCD	Urinary cadmium (ng/mL)	smk_statusFormer smoker	1.01605	0.797736	1.2941	0.0159184	-0.225977	0.257814	0.89823	NA	1549	0.123416	0.128981	30.1173	Metals
URXUCD	Urinary cadmium (ng/mL)	smk_statusCurrent smoker	0.767853	0.491129	1.20049	-0.264158	-0.711049	0.182734	0.263797	NA	1549	0.228006	-1.15856	15.8491	Metals
URXUCD	Urinary cadmium (ng/mL)	scale(log2(URXUCR))	0.944106	0.815188	1.09341	-0.0575169	-0.204336	0.0893022	0.448483	NA	1549	0.0749077	-0.767837	30.5262	Metals
URXUCD	Urinary cadmium (ng/mL)	total_seafood_grp1-3	0.915549	0.730354	1.1477	-0.0882316	-0.314226	0.137763	0.45601	NA	1549	0.115303	-0.765214	15.0081	Metals
URXUCD	Urinary cadmium (ng/mL)	total_seafood_grp4+	0.693099	0.569682	0.843255	-0.366582	-0.562678	-0.170486	0.00107778	NA	1549	0.100049	-3.66403	26.7997	Metals
URXUCD	Urinary cadmium (ng/mL)	cycle2011-2012	0.822266	0.669759	1.0095	-0.195692	-0.400837	0.00945334	0.0744351	NA	1549	0.104666	-1.86968	22.7818	Metals
URXUCD	Urinary cadmium (ng/mL)	cycle2013-2014	0.838999	0.688142	1.02293	-0.175545	-0.37376	0.0226694	0.0964066	NA	1549	0.10113	-1.73584	22.2754	Metals
URXUCD	Urinary cadmium (ng/mL)	scale(log2(chem_measure)):svi	0.942816	0.895754	0.992352	-0.0588838	-0.11009	-0.00767783	0.0321181	0.657591	1549	0.0261255	-2.25388	28.3435	Metals
URXUCO	Cobalt, urine (ng/mL)	(Intercept)	0.00207932	0.000583383	0.00741118	-6.17572	-7.44667	-4.90477	3.73996e-09	NA	1601	0.648444	-9.5239	21.4259	Metals
URXUCO	Cobalt, urine (ng/mL)	scale(log2(chem_measure))	0.996357	0.751301	1.32134	-0.00364941	-0.285949	0.27865	0.979953	0.981553	1601	0.14403	-0.0253378	30.047	Metals
URXUCO	Cobalt, urine (ng/mL)	svi	1.52452	1.44933	1.6036	0.421678	0.371103	0.472253	1.5287e-16	NA	1601	0.0258036	16.3419	30.1987	Metals
URXUCO	Cobalt, urine (ng/mL)	RIDAGEYR	1.06005	1.04289	1.07748	0.0583114	0.0419939	0.0746289	1.04232e-06	NA	1601	0.00832524	7.00417	19.298	Metals
URXUCO	Cobalt, urine (ng/mL)	RIAGENDRFemale	0.775918	0.631224	0.95378	-0.253708	-0.460094	-0.0473221	0.0228117	NA	1601	0.105299	-2.40941	27.9563	Metals
URXUCO	Cobalt, urine (ng/mL)	scale(log2(LBXCOT_imp))	1.14386	1.02392	1.27784	0.134405	0.0236415	0.245169	0.0253717	NA	1601	0.056512	2.37834	24.9267	Metals
URXUCO	Cobalt, urine (ng/mL)	smk_statusFormer smoker	1.04723	0.830152	1.32106	0.0461455	-0.186146	0.278437	0.699757	NA	1601	0.118516	0.389361	30.0329	Metals
URXUCO	Cobalt, urine (ng/mL)	smk_statusCurrent smoker	0.814437	0.52347	1.26714	-0.205258	-0.647276	0.23676	0.375816	NA	1601	0.225519	-0.910159	16.5354	Metals
URXUCO	Cobalt, urine (ng/mL)	scale(log2(URXUCR))	1.01198	0.879652	1.16421	0.0119064	-0.128229	0.152041	0.868871	NA	1601	0.0714975	0.16653	29.6414	Metals
URXUCO	Cobalt, urine (ng/mL)	total_seafood_grp1-3	0.91999	0.739853	1.14399	-0.0833928	-0.301304	0.134518	0.464206	NA	1601	0.111179	-0.750077	15.8378	Metals
URXUCO	Cobalt, urine (ng/mL)	total_seafood_grp4+	0.687921	0.565294	0.837148	-0.374081	-0.570409	-0.177754	0.000951388	NA	1601	0.100167	-3.73458	25.5308	Metals
URXUCO	Cobalt, urine (ng/mL)	cycle2011-2012	0.80142	0.649911	0.988249	-0.22137	-0.43092	-0.0118208	0.04897	NA	1601	0.106913	-2.07056	24.7816	Metals
URXUCO	Cobalt, urine (ng/mL)	cycle2013-2014	0.825408	0.683199	0.997217	-0.191878	-0.380969	-0.00278646	0.0593849	NA	1601	0.0964752	-1.98888	21.8422	Metals
URXUCO	Cobalt, urine (ng/mL)	scale(log2(chem_measure)):svi	0.989291	0.922992	1.06035	-0.010767	-0.0801348	0.0586009	0.763018	0.975581	1601	0.0353917	-0.304222	30.5998	Metals
URXUCS	Cesium, urine (ng/mL)	(Intercept)	0.00223053	0.000647027	0.00768944	-6.10551	-7.34312	-4.86791	3.49159e-09	NA	1600	0.631433	-9.66931	20.9925	Metals
URXUCS	Cesium, urine (ng/mL)	scale(log2(chem_measure))	0.80666	0.615178	1.05774	-0.214853	-0.485844	0.0561381	0.13088	0.667907	1600	0.138261	-1.55397	29.4315	Metals
URXUCS	Cesium, urine (ng/mL)	svi	1.52568	1.45332	1.60164	0.422439	0.373849	0.471028	5.43069e-17	NA	1600	0.0247906	17.0403	30.0521	Metals
URXUCS	Cesium, urine (ng/mL)	RIDAGEYR	1.05884	1.04245	1.07548	0.0571712	0.041572	0.0727704	8.63012e-07	NA	1600	0.00795877	7.18342	18.7486	Metals
URXUCS	Cesium, urine (ng/mL)	RIAGENDRFemale	0.774102	0.630046	0.951095	-0.256051	-0.461962	-0.0501411	0.0216102	NA	1600	0.105056	-2.43728	27.2092	Metals
URXUCS	Cesium, urine (ng/mL)	scale(log2(LBXCOT_imp))	1.12842	1.00851	1.26258	0.120816	0.00847794	0.233154	0.0456705	NA	1600	0.0573152	2.10792	23.9944	Metals
URXUCS	Cesium, urine (ng/mL)	smk_statusFormer smoker	1.05802	0.842469	1.32872	0.0563975	-0.171419	0.284214	0.631067	NA	1600	0.116233	0.485211	29.8646	Metals
URXUCS	Cesium, urine (ng/mL)	smk_statusCurrent smoker	0.843587	0.548511	1.2974	-0.170093	-0.600548	0.260363	0.449803	NA	1600	0.21962	-0.774486	16.1956	Metals
URXUCS	Cesium, urine (ng/mL)	scale(log2(URXUCR))	1.05175	0.880922	1.25571	0.0504576	-0.126786	0.227701	0.581035	NA	1600	0.0904305	0.557972	29.778	Metals
URXUCS	Cesium, urine (ng/mL)	total_seafood_grp1-3	0.916509	0.732065	1.14742	-0.0871833	-0.311886	0.137519	0.458045	NA	1600	0.114644	-0.76047	15.9844	Metals
URXUCS	Cesium, urine (ng/mL)	total_seafood_grp4+	0.697031	0.574079	0.846317	-0.360925	-0.554989	-0.166861	0.0011694	NA	1600	0.0990121	-3.64526	26.0255	Metals
URXUCS	Cesium, urine (ng/mL)	cycle2011-2012	0.79792	0.648627	0.981574	-0.225748	-0.432897	-0.0185981	0.0430343	NA	1600	0.105689	-2.13597	24.116	Metals
URXUCS	Cesium, urine (ng/mL)	cycle2013-2014	0.821715	0.675201	1.00002	-0.196362	-0.392746	2.15391e-05	0.062348	NA	1600	0.100196	-1.95979	22.8148	Metals
URXUCS	Cesium, urine (ng/mL)	scale(log2(chem_measure)):svi	1.04274	0.981798	1.10747	0.041852	-0.0183696	0.102074	0.183428	0.759546	1600	0.0307253	1.36214	29.6111	Metals
URXUDMA	Urinary Dimethylarsonic acid (ug/L)	(Intercept)	0.000714352	0.000135988	0.00375253	-7.24413	-8.90294	-5.58532	1.01236e-06	NA	1091	0.846332	-8.55945	13.0813	Metals
URXUDMA	Urinary Dimethylarsonic acid (ug/L)	scale(log2(chem_measure))	0.948249	0.721711	1.2459	-0.0531384	-0.326131	0.219854	0.707334	0.972363	1091	0.139282	-0.381517	17.805	Metals
URXUDMA	Urinary Dimethylarsonic acid (ug/L)	svi	1.58271	1.49443	1.67622	0.459141	0.401743	0.516539	5.67806e-12	NA	1091	0.0292847	15.6785	18.0859	Metals
URXUDMA	Urinary Dimethylarsonic acid (ug/L)	RIDAGEYR	1.07124	1.04909	1.09385	0.0688153	0.0479263	0.0897043	2.91286e-05	NA	1091	0.0106577	6.45688	12.1835	Metals
URXUDMA	Urinary Dimethylarsonic acid (ug/L)	RIAGENDRFemale	0.769503	0.593979	0.996897	-0.26201	-0.520912	-0.00310787	0.064259	NA	1091	0.132093	-1.98353	16.4477	Metals
URXUDMA	Urinary Dimethylarsonic acid (ug/L)	scale(log2(LBXCOT_imp))	1.18477	1.03145	1.36087	0.169547	0.0309675	0.308127	0.0309711	NA	1091	0.0707039	2.39799	14.0151	Metals
URXUDMA	Urinary Dimethylarsonic acid (ug/L)	smk_statusFormer smoker	1.04674	0.809516	1.35348	0.0456813	-0.211319	0.302682	0.731744	NA	1091	0.131123	0.348386	17.3416	Metals
URXUDMA	Urinary Dimethylarsonic acid (ug/L)	smk_statusCurrent smoker	0.706625	0.415266	1.2024	-0.347256	-0.878835	0.184324	0.228134	NA	1091	0.271214	-1.28038	10.4379	Metals
URXUDMA	Urinary Dimethylarsonic acid (ug/L)	scale(log2(URXUCR))	0.99611	0.867528	1.14375	-0.00389729	-0.142107	0.134313	0.956575	NA	1091	0.0705153	-0.0552687	16.8319	Metals
URXUDMA	Urinary Dimethylarsonic acid (ug/L)	total_seafood_grp1-3	0.902164	0.696477	1.1686	-0.102959	-0.36172	0.155803	0.453979	NA	1091	0.132021	-0.779865	9.75322	Metals
URXUDMA	Urinary Dimethylarsonic acid (ug/L)	total_seafood_grp4+	0.635636	0.494929	0.816345	-0.453129	-0.703341	-0.202918	0.00306044	NA	1091	0.127659	-3.54954	14.4677	Metals
URXUDMA	Urinary Dimethylarsonic acid (ug/L)	cycle2013-2014	1.03856	0.807157	1.33629	0.0378307	-0.214238	0.289899	0.772453	NA	1091	0.128606	0.294159	15.8541	Metals
URXUDMA	Urinary Dimethylarsonic acid (ug/L)	scale(log2(chem_measure)):svi	1.00242	0.945404	1.06287	0.00241457	-0.0561431	0.0609723	0.936511	0.981553	1091	0.0298764	0.0808188	17.3585	Metals
URXUHG	Mercury, urine (ug/L)	(Intercept)	0.000797143	0.000152684	0.00416178	-7.13448	-8.78714	-5.48181	1.18342e-06	NA	1093	0.843196	-8.46123	13.032	Metals
URXUHG	Mercury, urine (ug/L)	scale(log2(chem_measure))	0.780784	0.570671	1.06826	-0.247456	-0.560943	0.06603	0.139272	0.667907	1093	0.159942	-1.54716	17.951	Metals
URXUHG	Mercury, urine (ug/L)	svi	1.57235	1.48475	1.66511	0.452569	0.395247	0.509892	6.54372e-12	NA	1093	0.0292462	15.4745	18.1754	Metals
URXUHG	Mercury, urine (ug/L)	RIDAGEYR	1.0705	1.04854	1.09293	0.0681283	0.0473941	0.0888624	3.00871e-05	NA	1093	0.0105787	6.44016	12.1642	Metals
URXUHG	Mercury, urine (ug/L)	RIAGENDRFemale	0.748173	0.577885	0.968642	-0.290121	-0.548381	-0.0318606	0.0427164	NA	1093	0.131765	-2.2018	15.9804	Metals
URXUHG	Mercury, urine (ug/L)	scale(log2(LBXCOT_imp))	1.17327	1.03194	1.33396	0.159798	0.031445	0.288151	0.0284279	NA	1093	0.0654863	2.44018	14.14	Metals
URXUHG	Mercury, urine (ug/L)	smk_statusFormer smoker	1.02407	0.786462	1.33346	0.0237845	-0.240211	0.28778	0.861849	NA	1093	0.134692	0.176585	17.613	Metals
URXUHG	Mercury, urine (ug/L)	smk_statusCurrent smoker	0.706883	0.420389	1.18862	-0.34689	-0.866576	0.172795	0.217373	NA	1093	0.265146	-1.3083	11.0323	Metals
URXUHG	Mercury, urine (ug/L)	scale(log2(URXUCR))	1.00847	0.876986	1.15967	0.00843628	-0.131264	0.148137	0.907198	NA	1093	0.0712758	0.118361	16.6489	Metals
URXUHG	Mercury, urine (ug/L)	total_seafood_grp1-3	0.897706	0.705574	1.14216	-0.107913	-0.348744	0.132918	0.398798	NA	1093	0.122873	-0.878248	10.875	Metals
URXUHG	Mercury, urine (ug/L)	total_seafood_grp4+	0.64614	0.499045	0.836593	-0.436738	-0.695059	-0.178418	0.00485724	NA	1093	0.131796	-3.31374	14.6435	Metals
URXUHG	Mercury, urine (ug/L)	cycle2013-2014	1.02483	0.785322	1.3374	0.0245316	-0.241662	0.290725	0.85891	NA	1093	0.135813	0.180628	16.1308	Metals
URXUHG	Mercury, urine (ug/L)	scale(log2(chem_measure)):svi	1.05039	0.983758	1.12153	0.0491589	-0.0163756	0.114693	0.159777	0.68079	1093	0.0334359	1.47024	16.986	Metals
URXUMO	Molybdenum, urine (ng/mL)	(Intercept)	0.00206486	0.00056208	0.00758546	-6.18269	-7.48387	-4.88152	5.08871e-09	NA	1549	0.663864	-9.3132	21.6188	Metals
URXUMO	Molybdenum, urine (ng/mL)	scale(log2(chem_measure))	1.17053	0.970695	1.4115	0.157454	-0.0297427	0.344651	0.109758	0.667907	1549	0.0955085	1.64859	29.7409	Metals
URXUMO	Molybdenum, urine (ng/mL)	svi	1.52602	1.45164	1.6042	0.42266	0.372694	0.472626	8.55907e-17	NA	1549	0.0254928	16.5796	30.4579	Metals
URXUMO	Molybdenum, urine (ng/mL)	RIDAGEYR	1.05974	1.04265	1.07711	0.0580221	0.0417632	0.074281	9.60943e-07	NA	1549	0.00829537	6.99452	19.6474	Metals
URXUMO	Molybdenum, urine (ng/mL)	RIAGENDRFemale	0.778029	0.626414	0.96634	-0.250992	-0.467743	-0.0342399	0.0311148	NA	1549	0.110588	-2.26962	28.04	Metals
URXUMO	Molybdenum, urine (ng/mL)	scale(log2(LBXCOT_imp))	1.14322	1.02235	1.27838	0.133848	0.0221046	0.245592	0.0268627	NA	1549	0.057012	2.34772	25.7288	Metals
URXUMO	Molybdenum, urine (ng/mL)	smk_statusFormer smoker	1.06483	0.84067	1.34875	0.0628116	-0.173556	0.299179	0.606333	NA	1549	0.120596	0.520844	29.731	Metals
URXUMO	Molybdenum, urine (ng/mL)	smk_statusCurrent smoker	0.826906	0.53341	1.28189	-0.190064	-0.628464	0.248335	0.408179	NA	1549	0.223673	-0.84974	15.7776	Metals
URXUMO	Molybdenum, urine (ng/mL)	scale(log2(URXUCR))	0.981787	0.835091	1.15425	-0.0183808	-0.180214	0.143453	0.825399	NA	1549	0.0825681	-0.222613	28.9694	Metals
URXUMO	Molybdenum, urine (ng/mL)	total_seafood_grp1-3	0.931052	0.73898	1.17305	-0.0714397	-0.302484	0.159605	0.552837	NA	1549	0.11788	-0.606038	16.2995	Metals
URXUMO	Molybdenum, urine (ng/mL)	total_seafood_grp4+	0.699055	0.572856	0.853055	-0.358026	-0.55712	-0.158931	0.00162068	NA	1549	0.101579	-3.52461	25.5755	Metals
URXUMO	Molybdenum, urine (ng/mL)	cycle2011-2012	0.814504	0.662593	1.00124	-0.205176	-0.411595	0.00124353	0.0639154	NA	1549	0.105316	-1.94819	22.602	Metals
URXUMO	Molybdenum, urine (ng/mL)	cycle2013-2014	0.825948	0.669997	1.0182	-0.191224	-0.400482	0.0180352	0.0882363	NA	1549	0.106765	-1.79108	20.2575	Metals
URXUMO	Molybdenum, urine (ng/mL)	scale(log2(chem_measure)):svi	0.961822	0.914367	1.01174	-0.0389255	-0.0895236	0.0116726	0.141867	0.667907	1549	0.0258154	-1.50784	30.5501	Metals
URXUPB	Lead, urine (ng/mL)	(Intercept)	0.00215946	0.00061776	0.00754865	-6.1379	-7.38941	-4.88639	5.13776e-09	NA	1601	0.638526	-9.6126	20.374	Metals
URXUPB	Lead, urine (ng/mL)	scale(log2(chem_measure))	1.02046	0.775923	1.34205	0.0202502	-0.253702	0.294202	0.885801	0.981553	1601	0.139771	0.144881	29.1923	Metals
URXUPB	Lead, urine (ng/mL)	svi	1.52385	1.45344	1.59766	0.421237	0.373932	0.468542	2.04346e-17	NA	1601	0.0241354	17.4531	30.4749	Metals
URXUPB	Lead, urine (ng/mL)	RIDAGEYR	1.05966	1.04311	1.07647	0.057945	0.0422047	0.0736852	1.17033e-06	NA	1601	0.00803073	7.2154	17.6198	Metals
URXUPB	Lead, urine (ng/mL)	RIAGENDRFemale	0.771751	0.623466	0.955303	-0.259094	-0.472461	-0.0457266	0.0244704	NA	1601	0.108861	-2.38005	27.5834	Metals
URXUPB	Lead, urine (ng/mL)	scale(log2(LBXCOT_imp))	1.14791	1.02957	1.27985	0.137942	0.0291448	0.24674	0.0197567	NA	1601	0.0555089	2.48505	25.8422	Metals
URXUPB	Lead, urine (ng/mL)	smk_statusFormer smoker	1.05257	0.836476	1.32449	0.0512343	-0.178557	0.281026	0.66521	NA	1601	0.11724	0.437002	30.2852	Metals
URXUPB	Lead, urine (ng/mL)	smk_statusCurrent smoker	0.820375	0.529176	1.27182	-0.197993	-0.636433	0.240446	0.389671	NA	1601	0.223694	-0.885109	15.4435	Metals
URXUPB	Lead, urine (ng/mL)	scale(log2(URXUCR))	1.00923	0.879653	1.15789	0.00918599	-0.128228	0.1466	0.896602	NA	1601	0.070109	0.131024	31.0116	Metals
URXUPB	Lead, urine (ng/mL)	total_seafood_grp1-3	0.922954	0.740766	1.14995	-0.0801758	-0.300071	0.139719	0.485664	NA	1601	0.112191	-0.714634	15.204	Metals
URXUPB	Lead, urine (ng/mL)	total_seafood_grp4+	0.691797	0.56796	0.842636	-0.368462	-0.565705	-0.17122	0.0011173	NA	1601	0.100634	-3.66141	26.1194	Metals
URXUPB	Lead, urine (ng/mL)	cycle2011-2012	0.791687	0.638488	0.981645	-0.233589	-0.448652	-0.0185256	0.0422579	NA	1601	0.109726	-2.12884	27.8281	Metals
URXUPB	Lead, urine (ng/mL)	cycle2013-2014	0.801056	0.643319	0.997468	-0.221825	-0.441115	-0.00253472	0.0572113	NA	1601	0.111883	-1.98266	28.2366	Metals
URXUPB	Lead, urine (ng/mL)	scale(log2(chem_measure)):svi	0.983935	0.931843	1.03894	-0.0161957	-0.0705909	0.0381995	0.563779	0.87943	1601	0.0277527	-0.583573	30.6437	Metals
URXUSB	Antimony, urine (ng/mL)	(Intercept)	0.00236217	0.000658053	0.00847935	-6.04817	-7.32623	-4.77012	3.81512e-09	NA	1560	0.652067	-9.27538	22.4855	Metals
URXUSB	Antimony, urine (ng/mL)	scale(log2(chem_measure))	1.21081	0.966796	1.51642	0.191291	-0.033768	0.41635	0.106319	0.667907	1560	0.114826	1.66592	29.487	Metals
URXUSB	Antimony, urine (ng/mL)	svi	1.51774	1.44463	1.59456	0.417225	0.367852	0.466598	1.02217e-16	NA	1560	0.0251902	16.563	30.2489	Metals
URXUSB	Antimony, urine (ng/mL)	RIDAGEYR	1.05865	1.04128	1.07631	0.0569943	0.0404536	0.073535	1.73579e-06	NA	1560	0.00843913	6.75357	19.293	Metals
URXUSB	Antimony, urine (ng/mL)	RIAGENDRFemale	0.775608	0.622375	0.966568	-0.254108	-0.474212	-0.034004	0.032022	NA	1560	0.112298	-2.2628	26.624	Metals
URXUSB	Antimony, urine (ng/mL)	scale(log2(LBXCOT_imp))	1.15206	1.03425	1.28328	0.141549	0.0336785	0.249419	0.0161577	NA	1560	0.0550358	2.57194	26.0823	Metals
URXUSB	Antimony, urine (ng/mL)	smk_statusFormer smoker	1.05822	0.837695	1.33681	0.0565907	-0.177102	0.290283	0.638486	NA	1560	0.119231	0.474631	30.0078	Metals
URXUSB	Antimony, urine (ng/mL)	smk_statusCurrent smoker	0.787933	0.505327	1.22859	-0.238342	-0.682549	0.205865	0.309005	NA	1560	0.226636	-1.05165	15.5749	Metals
URXUSB	Antimony, urine (ng/mL)	scale(log2(URXUCR))	0.981882	0.835586	1.15379	-0.0182844	-0.179622	0.143053	0.825772	NA	1560	0.0823151	-0.222127	29.0062	Metals
URXUSB	Antimony, urine (ng/mL)	total_seafood_grp1-3	0.93288	0.746215	1.16624	-0.0694784	-0.292741	0.153785	0.550859	NA	1560	0.11391	-0.609943	15.2874	Metals
URXUSB	Antimony, urine (ng/mL)	total_seafood_grp4+	0.695345	0.570968	0.846816	-0.363347	-0.560422	-0.166272	0.0013384	NA	1560	0.100549	-3.61365	24.8005	Metals
URXUSB	Antimony, urine (ng/mL)	cycle2011-2012	0.787907	0.599331	1.03582	-0.238375	-0.511942	0.0351916	0.100639	NA	1560	0.139575	-1.70787	23.8647	Metals
URXUSB	Antimony, urine (ng/mL)	cycle2013-2014	0.796657	0.629379	1.00839	-0.227331	-0.463022	0.00835868	0.0693995	NA	1560	0.12025	-1.89049	27.1784	Metals
URXUSB	Antimony, urine (ng/mL)	scale(log2(chem_measure)):svi	0.944439	0.900839	0.990149	-0.0571643	-0.104428	-0.0099003	0.02421	0.657591	1560	0.0241143	-2.37056	30.7784	Metals
URXUSN	Tin, urine (ug/L)	(Intercept)	0.000886082	0.000160886	0.0048801	-7.0287	-8.73481	-5.32259	1.59095e-06	NA	1091	0.870465	-8.07465	13.4732	Metals
URXUSN	Tin, urine (ug/L)	scale(log2(chem_measure))	1.29522	1.02333	1.63936	0.258684	0.0230616	0.494306	0.0471892	0.667907	1091	0.120215	2.15184	15.8401	Metals
URXUSN	Tin, urine (ug/L)	svi	1.5755	1.48467	1.6719	0.454575	0.395192	0.513958	1.0969e-11	NA	1091	0.0302976	15.0037	18.1827	Metals
URXUSN	Tin, urine (ug/L)	RIDAGEYR	1.06852	1.04614	1.09138	0.066272	0.0451051	0.087439	3.85746e-05	NA	1091	0.0107995	6.13659	12.7661	Metals
URXUSN	Tin, urine (ug/L)	RIAGENDRFemale	0.749214	0.577554	0.971896	-0.28873	-0.548954	-0.0285062	0.0448212	NA	1091	0.132767	-2.17471	16.1774	Metals
URXUSN	Tin, urine (ug/L)	scale(log2(LBXCOT_imp))	1.20263	1.04361	1.38588	0.184511	0.042688	0.326334	0.0226956	NA	1091	0.0723587	2.54995	14.4425	Metals
URXUSN	Tin, urine (ug/L)	smk_statusFormer smoker	1.06101	0.812374	1.38574	0.05922	-0.207794	0.326234	0.669163	NA	1091	0.136232	0.434701	17.2709	Metals
URXUSN	Tin, urine (ug/L)	smk_statusCurrent smoker	0.687287	0.407002	1.16059	-0.375003	-0.898937	0.14893	0.187907	NA	1091	0.267313	-1.40286	11.141	Metals
URXUSN	Tin, urine (ug/L)	scale(log2(URXUCR))	0.932077	0.776229	1.11922	-0.0703397	-0.253307	0.112628	0.461206	NA	1091	0.0933509	-0.753497	17.4358	Metals
URXUSN	Tin, urine (ug/L)	total_seafood_grp1-3	0.895112	0.693126	1.15596	-0.110807	-0.366544	0.144931	0.413409	NA	1091	0.130478	-0.849234	11.2816	Metals
URXUSN	Tin, urine (ug/L)	total_seafood_grp4+	0.624299	0.494024	0.788928	-0.471126	-0.705171	-0.237081	0.00129891	NA	1091	0.119411	-3.94542	14.978	Metals
URXUSN	Tin, urine (ug/L)	cycle2013-2014	1.04495	0.816188	1.33782	0.043966	-0.20311	0.291042	0.731826	NA	1091	0.126059	0.348772	15.9341	Metals
URXUSN	Tin, urine (ug/L)	scale(log2(chem_measure)):svi	0.951476	0.906572	0.998604	-0.0497409	-0.0980847	-0.00139711	0.0589465	0.667907	1091	0.0246652	-2.01664	17.9493	Metals
URXUSR	Strontium, urine (ug/L)	(Intercept)	0.000744202	0.000135239	0.00409524	-7.2032	-8.90847	-5.49793	1.39979e-06	NA	1090	0.870035	-8.27921	13.1727	Metals
URXUSR	Strontium, urine (ug/L)	scale(log2(chem_measure))	0.989332	0.797301	1.22761	-0.0107255	-0.226523	0.205072	0.923548	0.981553	1090	0.110101	-0.0974151	16.8246	Metals
URXUSR	Strontium, urine (ug/L)	svi	1.57445	1.48643	1.66769	0.453909	0.396377	0.51144	6.72889e-12	NA	1090	0.0293527	15.4639	18.1569	Metals
URXUSR	Strontium, urine (ug/L)	RIDAGEYR	1.07131	1.04893	1.09416	0.0688822	0.0477745	0.0899899	3.03177e-05	NA	1090	0.0107692	6.39621	12.317	Metals
URXUSR	Strontium, urine (ug/L)	RIAGENDRFemale	0.760793	0.583906	0.991267	-0.273394	-0.538015	-0.00877182	0.0598455	NA	1090	0.135011	-2.02497	16.0413	Metals
URXUSR	Strontium, urine (ug/L)	scale(log2(LBXCOT_imp))	1.19278	1.03736	1.37148	0.176284	0.0366796	0.315889	0.0261878	NA	1090	0.0712268	2.47497	14.531	Metals
URXUSR	Strontium, urine (ug/L)	smk_statusFormer smoker	1.04601	0.801494	1.36512	0.0449815	-0.221278	0.311241	0.744488	NA	1090	0.135847	0.33112	17.489	Metals
URXUSR	Strontium, urine (ug/L)	smk_statusCurrent smoker	0.729278	0.425282	1.25057	-0.3157	-0.855003	0.223603	0.274218	NA	1090	0.275155	-1.14735	11.6679	Metals
URXUSR	Strontium, urine (ug/L)	scale(log2(URXUCR))	0.96786	0.815196	1.14911	-0.0326681	-0.204326	0.13899	0.713718	NA	1090	0.0875807	-0.373005	17.139	Metals
URXUSR	Strontium, urine (ug/L)	total_seafood_grp1-3	0.882143	0.684645	1.13661	-0.125402	-0.378855	0.128052	0.35217	NA	1090	0.129313	-0.969751	11.4735	Metals
URXUSR	Strontium, urine (ug/L)	total_seafood_grp4+	0.621326	0.490824	0.786526	-0.4759	-0.71167	-0.24013	0.00132175	NA	1090	0.120291	-3.95624	14.6497	Metals
URXUSR	Strontium, urine (ug/L)	cycle2013-2014	1.03891	0.812247	1.32882	0.0381693	-0.207951	0.28429	0.765012	NA	1090	0.125572	0.303964	16.2545	Metals
URXUSR	Strontium, urine (ug/L)	scale(log2(chem_measure)):svi	1.00843	0.956913	1.06272	0.0083941	-0.0440431	0.0608313	0.757484	0.975581	1090	0.0267537	0.313755	17.1838	Metals
URXUTL	Thallium, urine (ng/mL)	(Intercept)	0.00216393	0.00059664	0.0078483	-6.13583	-7.4242	-4.84746	5.14562e-09	NA	1584	0.657331	-9.33445	21.4991	Metals
URXUTL	Thallium, urine (ng/mL)	scale(log2(chem_measure))	0.820071	0.634182	1.06045	-0.198364	-0.45542	0.0586914	0.141134	0.667907	1584	0.131151	-1.51249	29.2658	Metals
URXUTL	Thallium, urine (ng/mL)	svi	1.53281	1.46218	1.60685	0.427101	0.379928	0.474274	1.54958e-17	NA	1584	0.0240678	17.7457	30.2346	Metals
URXUTL	Thallium, urine (ng/mL)	RIDAGEYR	1.05921	1.04218	1.07652	0.0575214	0.0413129	0.0737299	1.1501e-06	NA	1584	0.00826965	6.95572	19.2955	Metals
URXUTL	Thallium, urine (ng/mL)	RIAGENDRFemale	0.784379	0.637733	0.964747	-0.242863	-0.449836	-0.035889	0.029332	NA	1584	0.105599	-2.29986	27.2791	Metals
URXUTL	Thallium, urine (ng/mL)	scale(log2(LBXCOT_imp))	1.13355	1.01395	1.26726	0.125355	0.0138559	0.236853	0.0373099	NA	1584	0.0568871	2.20357	24.2007	Metals
URXUTL	Thallium, urine (ng/mL)	smk_statusFormer smoker	1.07632	0.851077	1.36117	0.0735453	-0.161252	0.308343	0.543913	NA	1584	0.119795	0.613928	29.8544	Metals
URXUTL	Thallium, urine (ng/mL)	smk_statusCurrent smoker	0.837628	0.538331	1.30333	-0.177181	-0.619282	0.26492	0.443484	NA	1584	0.225562	-0.78551	16.2118	Metals
URXUTL	Thallium, urine (ng/mL)	scale(log2(URXUCR))	1.04694	0.894654	1.22515	0.0458723	-0.111319	0.203063	0.571772	NA	1584	0.0801994	0.571979	28.819	Metals
URXUTL	Thallium, urine (ng/mL)	total_seafood_grp1-3	0.892487	0.714147	1.11536	-0.113743	-0.336667	0.109181	0.331498	NA	1584	0.113737	-1.00006	16.7673	Metals
URXUTL	Thallium, urine (ng/mL)	total_seafood_grp4+	0.684259	0.56721	0.825463	-0.379419	-0.567026	-0.191811	0.000528133	NA	1584	0.0957183	-3.96391	25.5002	Metals
URXUTL	Thallium, urine (ng/mL)	cycle2011-2012	0.787771	0.635769	0.976113	-0.238548	-0.452919	-0.0241768	0.0394931	NA	1584	0.109373	-2.18105	23.3613	Metals
URXUTL	Thallium, urine (ng/mL)	cycle2013-2014	0.811278	0.661431	0.995072	-0.209145	-0.413349	-0.00494051	0.0568615	NA	1584	0.104186	-2.00742	22.5034	Metals
URXUTL	Thallium, urine (ng/mL)	scale(log2(chem_measure)):svi	1.04001	0.981433	1.10208	0.0392272	-0.0187414	0.0971959	0.195463	0.771849	1584	0.0295758	1.32633	27.964	Metals
URXUTU	Tungsten, urine (ng/mL)	(Intercept)	0.00215638	0.000616449	0.0075432	-6.13932	-7.39154	-4.88711	4.47347e-09	NA	1573	0.638884	-9.60944	20.6854	Metals
URXUTU	Tungsten, urine (ng/mL)	scale(log2(chem_measure))	1.0634	0.853912	1.32427	0.061469	-0.157927	0.280865	0.586876	0.893523	1573	0.111937	0.54914	30.7412	Metals
URXUTU	Tungsten, urine (ng/mL)	svi	1.52193	1.44643	1.60137	0.419979	0.369098	0.47086	1.61173e-16	NA	1573	0.0259598	16.1781	30.5152	Metals
URXUTU	Tungsten, urine (ng/mL)	RIDAGEYR	1.05963	1.0429	1.07664	0.0579226	0.0420044	0.0738407	1.09312e-06	NA	1573	0.00812151	7.132	18.3137	Metals
URXUTU	Tungsten, urine (ng/mL)	RIAGENDRFemale	0.764695	0.615336	0.950309	-0.268278	-0.485588	-0.0509678	0.0224517	NA	1573	0.110872	-2.4197	27.3284	Metals
URXUTU	Tungsten, urine (ng/mL)	scale(log2(LBXCOT_imp))	1.1497	1.02836	1.28536	0.139501	0.0279639	0.251037	0.0217774	NA	1573	0.0569064	2.4514	24.3361	Metals
URXUTU	Tungsten, urine (ng/mL)	smk_statusFormer smoker	1.03796	0.826384	1.30372	0.0372614	-0.190695	0.265218	0.750922	NA	1573	0.116304	0.320378	29.7382	Metals
URXUTU	Tungsten, urine (ng/mL)	smk_statusCurrent smoker	0.811764	0.525754	1.25336	-0.208546	-0.642923	0.225831	0.360779	NA	1573	0.221621	-0.941004	15.9017	Metals
URXUTU	Tungsten, urine (ng/mL)	scale(log2(URXUCR))	0.983498	0.851825	1.13552	-0.0166394	-0.160374	0.127095	0.822031	NA	1573	0.0733339	-0.226899	30.1997	Metals
URXUTU	Tungsten, urine (ng/mL)	total_seafood_grp1-3	0.929849	0.742198	1.16494	-0.0727328	-0.298139	0.152674	0.536533	NA	1573	0.115003	-0.632441	15.1414	Metals
URXUTU	Tungsten, urine (ng/mL)	total_seafood_grp4+	0.692876	0.569346	0.843207	-0.366904	-0.563266	-0.170542	0.00118913	NA	1573	0.100185	-3.66228	24.7085	Metals
URXUTU	Tungsten, urine (ng/mL)	cycle2011-2012	0.810898	0.659347	0.997284	-0.209613	-0.416505	-0.00271969	0.0586036	NA	1573	0.105558	-1.98576	23.9872	Metals
URXUTU	Tungsten, urine (ng/mL)	cycle2013-2014	0.823268	0.674451	1.00492	-0.194474	-0.393856	0.00490843	0.0685003	NA	1573	0.101726	-1.91175	22.9019	Metals
URXUTU	Tungsten, urine (ng/mL)	scale(log2(chem_measure)):svi	0.987708	0.941204	1.03651	-0.0123684	-0.0605957	0.0358588	0.618785	0.905089	1573	0.0246057	-0.502664	30.7205	Metals
URXUUR	Uranium, urine (ng/mL)	(Intercept)	0.000743054	0.000133537	0.00413466	-7.20474	-8.92113	-5.48835	1.50955e-06	NA	1091	0.87571	-8.22732	13.1626	Metals
URXUUR	Uranium, urine (ng/mL)	scale(log2(chem_measure))	1.04188	0.830046	1.30777	0.0410254	-0.186275	0.268325	0.727618	0.972363	1091	0.115969	0.35376	18.0438	Metals
URXUUR	Uranium, urine (ng/mL)	svi	1.56977	1.48189	1.66287	0.450931	0.393316	0.508547	7.27472e-12	NA	1091	0.0293956	15.3401	18.2231	Metals
URXUUR	Uranium, urine (ng/mL)	RIDAGEYR	1.07155	1.04891	1.09468	0.069105	0.0477491	0.0904609	3.17295e-05	NA	1091	0.0108959	6.34231	12.4143	Metals
URXUUR	Uranium, urine (ng/mL)	RIAGENDRFemale	0.760186	0.58485	0.988088	-0.274192	-0.536399	-0.0119839	0.0573283	NA	1091	0.133779	-2.04958	15.8523	Metals
URXUUR	Uranium, urine (ng/mL)	scale(log2(LBXCOT_imp))	1.19728	1.04207	1.3756	0.180049	0.0412111	0.318887	0.0231396	NA	1091	0.0708356	2.54179	14.3592	Metals
URXUUR	Uranium, urine (ng/mL)	smk_statusFormer smoker	1.04557	0.804342	1.35915	0.0445662	-0.217731	0.306863	0.7431	NA	1091	0.133825	0.333019	17.3943	Metals
URXUUR	Uranium, urine (ng/mL)	smk_statusCurrent smoker	0.70534	0.413767	1.20238	-0.349075	-0.882451	0.184301	0.224486	NA	1091	0.272131	-1.28275	11.6631	Metals
URXUUR	Uranium, urine (ng/mL)	scale(log2(URXUCR))	0.984908	0.819411	1.18383	-0.0152073	-0.19917	0.168755	0.873156	NA	1091	0.0938584	-0.162024	17.3832	Metals
URXUUR	Uranium, urine (ng/mL)	total_seafood_grp1-3	0.878517	0.681817	1.13196	-0.12952	-0.382994	0.123954	0.33615	NA	1091	0.129324	-1.00152	12.1218	Metals
URXUUR	Uranium, urine (ng/mL)	total_seafood_grp4+	0.61953	0.49078	0.782055	-0.478795	-0.711759	-0.24583	0.00106435	NA	1091	0.118859	-4.02824	15.2297	Metals
URXUUR	Uranium, urine (ng/mL)	cycle2013-2014	1.03937	0.804606	1.34262	0.0386109	-0.217403	0.294624	0.771252	NA	1091	0.130619	0.295599	16.3744	Metals
URXUUR	Uranium, urine (ng/mL)	scale(log2(chem_measure)):svi	0.981742	0.930597	1.0357	-0.018427	-0.0719294	0.0350754	0.508193	0.87943	1091	0.0272972	-0.675052	18.0614	Metals
VNSUMARS	Sum of arsenic metabolites (ug/L)	(Intercept)	0.000722779	0.000134868	0.0038735	-7.23241	-8.91122	-5.5536	1.16768e-06	NA	1091	0.856536	-8.44379	13.0993	Metals
VNSUMARS	Sum of arsenic metabolites (ug/L)	scale(log2(chem_measure))	0.973297	0.769833	1.23053	-0.0270663	-0.261582	0.207449	0.823621	0.975992	1091	0.119651	-0.226211	17.7504	Metals
VNSUMARS	Sum of arsenic metabolites (ug/L)	svi	1.58107	1.49204	1.67541	0.458099	0.400141	0.516056	6.57002e-12	NA	1091	0.0295701	15.492	18.1493	Metals
VNSUMARS	Sum of arsenic metabolites (ug/L)	RIDAGEYR	1.07125	1.04905	1.09391	0.0688231	0.0478871	0.0897591	2.94843e-05	NA	1091	0.0106816	6.44312	12.2053	Metals
VNSUMARS	Sum of arsenic metabolites (ug/L)	RIAGENDRFemale	0.767887	0.592716	0.994827	-0.264113	-0.523039	-0.00518662	0.062391	NA	1091	0.132105	-1.99926	16.4377	Metals
VNSUMARS	Sum of arsenic metabolites (ug/L)	scale(log2(LBXCOT_imp))	1.1857	1.03265	1.36144	0.170335	0.032126	0.308544	0.0298512	NA	1091	0.0705149	2.41559	14.0989	Metals
VNSUMARS	Sum of arsenic metabolites (ug/L)	smk_statusFormer smoker	1.04654	0.808662	1.3544	0.045492	-0.212374	0.303358	0.733667	NA	1091	0.131565	0.345777	17.3503	Metals
VNSUMARS	Sum of arsenic metabolites (ug/L)	smk_statusCurrent smoker	0.706347	0.415768	1.20001	-0.347649	-0.877628	0.18233	0.226185	NA	1091	0.270398	-1.2857	10.4983	Metals
VNSUMARS	Sum of arsenic metabolites (ug/L)	scale(log2(URXUCR))	0.990995	0.853394	1.15078	-0.00904628	-0.158534	0.140442	0.906975	NA	1091	0.0762694	-0.11861	17.002	Metals
VNSUMARS	Sum of arsenic metabolites (ug/L)	total_seafood_grp1-3	0.900948	0.695708	1.16674	-0.104308	-0.362826	0.15421	0.447758	NA	1091	0.131897	-0.790831	9.80015	Metals
VNSUMARS	Sum of arsenic metabolites (ug/L)	total_seafood_grp4+	0.632679	0.495261	0.808225	-0.457793	-0.702671	-0.212914	0.00236918	NA	1091	0.124938	-3.66416	14.7119	Metals
VNSUMARS	Sum of arsenic metabolites (ug/L)	cycle2013-2014	1.03373	0.800694	1.3346	0.0331777	-0.222276	0.288632	0.802328	NA	1091	0.130334	0.25456	15.8882	Metals
VNSUMARS	Sum of arsenic metabolites (ug/L)	scale(log2(chem_measure)):svi	0.997491	0.946813	1.05088	-0.00251208	-0.0546539	0.0496297	0.92588	0.981553	1091	0.0266029	-0.0944288	16.8887	Metals
LBXMFOS	Branched iso of PFOS (ng/mL)	(Intercept)	0.000226063	1.93001e-05	0.00264789	-8.3947	-10.8554	-5.93399	0.0043338	NA	558	1.25546	-6.68654	3.4508	Per- and Polyfluoroalkyl Substances (PFAS)
LBXMFOS	Branched iso of PFOS (ng/mL)	scale(log2(chem_measure))	0.761042	0.476776	1.2148	-0.273067	-0.740708	0.194575	0.320999	0.839906	558	0.238593	-1.14449	3.70112	Per- and Polyfluoroalkyl Substances (PFAS)
LBXMFOS	Branched iso of PFOS (ng/mL)	svi	1.51099	1.35689	1.68259	0.412765	0.305198	0.520331	0.00237087	NA	558	0.054881	7.52108	3.6575	Per- and Polyfluoroalkyl Substances (PFAS)
LBXMFOS	Branched iso of PFOS (ng/mL)	RIDAGEYR	1.0892	1.05689	1.1225	0.0854466	0.0553346	0.115559	0.00923947	NA	558	0.0153632	5.56175	3.25019	Per- and Polyfluoroalkyl Substances (PFAS)
LBXMFOS	Branched iso of PFOS (ng/mL)	RIAGENDRFemale	0.710008	0.484312	1.04088	-0.342478	-0.725026	0.0400695	0.16436	NA	558	0.195178	-1.7547	3.49824	Per- and Polyfluoroalkyl Substances (PFAS)
LBXMFOS	Branched iso of PFOS (ng/mL)	scale(log2(LBXCOT_imp))	1.35863	1.05734	1.74576	0.306473	0.0557554	0.557191	0.0799233	NA	558	0.127917	2.39587	3.69942	Per- and Polyfluoroalkyl Substances (PFAS)
LBXMFOS	Branched iso of PFOS (ng/mL)	smk_statusFormer smoker	0.785072	0.577927	1.06646	-0.24198	-0.548308	0.0643482	0.208397	NA	558	0.15629	-1.54828	3.41297	Per- and Polyfluoroalkyl Substances (PFAS)
LBXMFOS	Branched iso of PFOS (ng/mL)	smk_statusCurrent smoker	0.408445	0.164681	1.01303	-0.895399	-1.80375	0.0129491	0.130828	NA	558	0.463443	-1.93206	3.72119	Per- and Polyfluoroalkyl Substances (PFAS)
LBXMFOS	Branched iso of PFOS (ng/mL)	total_seafood_grp1-3	1.19885	0.743294	1.93362	0.181365	-0.296663	0.659394	0.505905	NA	558	0.243892	0.743629	3.34473	Per- and Polyfluoroalkyl Substances (PFAS)
LBXMFOS	Branched iso of PFOS (ng/mL)	total_seafood_grp4+	0.823043	0.535912	1.26401	-0.194746	-0.623785	0.234293	0.435745	NA	558	0.218897	-0.889669	3.1826	Per- and Polyfluoroalkyl Substances (PFAS)
LBXMFOS	Branched iso of PFOS (ng/mL)	scale(log2(chem_measure)):svi	1.05483	0.955748	1.16418	0.053378	-0.0452608	0.152017	0.354641	0.839906	558	0.0503259	1.06065	3.60715	Per- and Polyfluoroalkyl Substances (PFAS)
LBXMPAH	2-(N-methyl-PFOSA) acetate (ng/mL)	(Intercept)	0.000730113	0.000174135	0.00306122	-7.22231	-8.65568	-5.78894	1.19551e-10	NA	1421	0.731312	-9.87583	28.1557	Per- and Polyfluoroalkyl Substances (PFAS)
LBXMPAH	2-(N-methyl-PFOSA) acetate (ng/mL)	scale(log2(chem_measure))	1.08901	0.889775	1.33287	0.0852734	-0.116786	0.287333	0.417005	0.839906	1421	0.103092	0.827161	22.0578	Per- and Polyfluoroalkyl Substances (PFAS)
LBXMPAH	2-(N-methyl-PFOSA) acetate (ng/mL)	svi	1.52225	1.42194	1.62963	0.420187	0.352023	0.488351	2.09085e-13	NA	1421	0.0347777	12.0821	31.7135	Per- and Polyfluoroalkyl Substances (PFAS)
LBXMPAH	2-(N-methyl-PFOSA) acetate (ng/mL)	RIDAGEYR	1.07384	1.05464	1.09339	0.0712401	0.0531956	0.0892847	1.53221e-08	NA	1421	0.0092064	7.7381	29.0799	Per- and Polyfluoroalkyl Substances (PFAS)
LBXMPAH	2-(N-methyl-PFOSA) acetate (ng/mL)	RIAGENDRFemale	0.803396	0.636817	1.01355	-0.218907	-0.451273	0.0134593	0.0766612	NA	1421	0.118554	-1.84647	25.073	Per- and Polyfluoroalkyl Substances (PFAS)
LBXMPAH	2-(N-methyl-PFOSA) acetate (ng/mL)	scale(log2(LBXCOT_imp))	1.13885	0.949965	1.36529	0.130018	-0.0513306	0.311366	0.170408	NA	1421	0.0925246	1.40522	29.475	Per- and Polyfluoroalkyl Substances (PFAS)
LBXMPAH	2-(N-methyl-PFOSA) acetate (ng/mL)	smk_statusFormer smoker	0.925061	0.747757	1.14441	-0.0778958	-0.290677	0.134885	0.478506	NA	1421	0.108562	-0.717526	30.5241	Per- and Polyfluoroalkyl Substances (PFAS)
LBXMPAH	2-(N-methyl-PFOSA) acetate (ng/mL)	smk_statusCurrent smoker	0.781677	0.431083	1.41741	-0.246314	-0.841455	0.348828	0.423933	NA	1421	0.303644	-0.811192	28.6929	Per- and Polyfluoroalkyl Substances (PFAS)
LBXMPAH	2-(N-methyl-PFOSA) acetate (ng/mL)	total_seafood_grp1-3	0.974459	0.733163	1.29517	-0.0258732	-0.310387	0.258641	0.860348	NA	1421	0.14516	-0.178239	19.7777	Per- and Polyfluoroalkyl Substances (PFAS)
LBXMPAH	2-(N-methyl-PFOSA) acetate (ng/mL)	total_seafood_grp4+	0.760833	0.613827	0.943047	-0.273341	-0.488043	-0.0586387	0.0181976	NA	1421	0.109542	-2.49531	30.5854	Per- and Polyfluoroalkyl Substances (PFAS)
LBXMPAH	2-(N-methyl-PFOSA) acetate (ng/mL)	cycle2011-2012	0.918029	0.719664	1.17107	-0.0855265	-0.328971	0.157918	0.496567	NA	1421	0.124206	-0.688584	28.9473	Per- and Polyfluoroalkyl Substances (PFAS)
LBXMPAH	2-(N-methyl-PFOSA) acetate (ng/mL)	cycle2013-2014	0.827947	0.628814	1.09014	-0.188806	-0.46392	0.0863079	0.190216	NA	1421	0.140364	-1.34512	25.9722	Per- and Polyfluoroalkyl Substances (PFAS)
LBXMPAH	2-(N-methyl-PFOSA) acetate (ng/mL)	scale(log2(chem_measure)):svi	0.997302	0.95399	1.04258	-0.00270194	-0.0471022	0.0416983	0.905938	0.981553	1421	0.0226532	-0.119274	27.0947	Per- and Polyfluoroalkyl Substances (PFAS)
LBXNFOA	Linear perfluorooctanoate (ng/mL)	(Intercept)	0.000246457	2.11369e-05	0.00287369	-8.30832	-10.7645	-5.85216	0.00451099	NA	558	1.25315	-6.62997	3.43783	Per- and Polyfluoroalkyl Substances (PFAS)
LBXNFOA	Linear perfluorooctanoate (ng/mL)	scale(log2(chem_measure))	0.640747	0.395371	1.03841	-0.445121	-0.92793	0.0376885	0.150479	0.667907	558	0.246331	-1.807	3.71731	Per- and Polyfluoroalkyl Substances (PFAS)
LBXNFOA	Linear perfluorooctanoate (ng/mL)	svi	1.51194	1.34603	1.69832	0.413397	0.297156	0.529637	0.00304444	NA	558	0.0593065	6.97051	3.67085	Per- and Polyfluoroalkyl Substances (PFAS)
LBXNFOA	Linear perfluorooctanoate (ng/mL)	RIDAGEYR	1.08751	1.05546	1.12052	0.0838865	0.0539775	0.113796	0.00977551	NA	558	0.0152597	5.49725	3.2245	Per- and Polyfluoroalkyl Substances (PFAS)
LBXNFOA	Linear perfluorooctanoate (ng/mL)	RIAGENDRFemale	0.710037	0.492601	1.02345	-0.342438	-0.708055	0.0231798	0.151265	NA	558	0.18654	-1.83574	3.46461	Per- and Polyfluoroalkyl Substances (PFAS)
LBXNFOA	Linear perfluorooctanoate (ng/mL)	scale(log2(LBXCOT_imp))	1.3269	1.00817	1.7464	0.282848	0.00814052	0.557555	0.119243	NA	558	0.140157	2.01808	3.70932	Per- and Polyfluoroalkyl Substances (PFAS)
LBXNFOA	Linear perfluorooctanoate (ng/mL)	smk_statusFormer smoker	0.802397	0.575013	1.1197	-0.220151	-0.553363	0.11306	0.273896	NA	558	0.170006	-1.29496	3.51202	Per- and Polyfluoroalkyl Substances (PFAS)
LBXNFOA	Linear perfluorooctanoate (ng/mL)	smk_statusCurrent smoker	0.436473	0.154801	1.23066	-0.82903	-1.86561	0.207553	0.197249	NA	558	0.528869	-1.56755	3.72403	Per- and Polyfluoroalkyl Substances (PFAS)
LBXNFOA	Linear perfluorooctanoate (ng/mL)	total_seafood_grp1-3	1.16008	0.759704	1.77147	0.148492	-0.274826	0.571811	0.536388	NA	558	0.215979	0.687532	3.34699	Per- and Polyfluoroalkyl Substances (PFAS)
LBXNFOA	Linear perfluorooctanoate (ng/mL)	total_seafood_grp4+	0.831508	0.565608	1.22241	-0.184514	-0.569854	0.200826	0.415852	NA	558	0.196602	-0.938515	3.06643	Per- and Polyfluoroalkyl Substances (PFAS)
LBXNFOA	Linear perfluorooctanoate (ng/mL)	scale(log2(chem_measure)):svi	1.07735	0.970667	1.19576	0.074507	-0.029772	0.178786	0.239723	0.830782	558	0.0532036	1.40041	3.68455	Per- and Polyfluoroalkyl Substances (PFAS)
LBXNFOS	Linear perfluorooctane sulfonate (ng/mL)	(Intercept)	0.000251924	2.01071e-05	0.00315638	-8.28638	-10.8144	-5.75833	0.00498047	NA	558	1.28982	-6.42443	3.44064	Per- and Polyfluoroalkyl Substances (PFAS)
LBXNFOS	Linear perfluorooctane sulfonate (ng/mL)	scale(log2(chem_measure))	0.945138	0.535819	1.66714	-0.0564242	-0.623959	0.51111	0.855645	0.975992	558	0.289558	-0.194863	3.73121	Per- and Polyfluoroalkyl Substances (PFAS)
LBXNFOS	Linear perfluorooctane sulfonate (ng/mL)	svi	1.51018	1.36115	1.67552	0.412228	0.308332	0.516123	0.00204368	NA	558	0.0530078	7.77673	3.68758	Per- and Polyfluoroalkyl Substances (PFAS)
LBXNFOS	Linear perfluorooctane sulfonate (ng/mL)	RIDAGEYR	1.08731	1.0541	1.12158	0.0837109	0.0526843	0.114737	0.010837	NA	558	0.0158299	5.28815	3.2392	Per- and Polyfluoroalkyl Substances (PFAS)
LBXNFOS	Linear perfluorooctane sulfonate (ng/mL)	RIAGENDRFemale	0.729455	0.506031	1.05153	-0.315458	-0.681158	0.050242	0.176879	NA	558	0.186582	-1.69072	3.47364	Per- and Polyfluoroalkyl Substances (PFAS)
LBXNFOS	Linear perfluorooctane sulfonate (ng/mL)	scale(log2(LBXCOT_imp))	1.34966	1.06219	1.71494	0.299853	0.0603291	0.539378	0.0753008	NA	558	0.122206	2.45367	3.69989	Per- and Polyfluoroalkyl Substances (PFAS)
LBXNFOS	Linear perfluorooctane sulfonate (ng/mL)	smk_statusFormer smoker	0.782558	0.569224	1.07584	-0.245188	-0.56348	0.0731052	0.216037	NA	558	0.162394	-1.50983	3.47337	Per- and Polyfluoroalkyl Substances (PFAS)
LBXNFOS	Linear perfluorooctane sulfonate (ng/mL)	smk_statusCurrent smoker	0.420999	0.174165	1.01766	-0.865124	-1.74775	0.0175035	0.132279	NA	558	0.45032	-1.92113	3.72817	Per- and Polyfluoroalkyl Substances (PFAS)
LBXNFOS	Linear perfluorooctane sulfonate (ng/mL)	total_seafood_grp1-3	1.18628	0.752674	1.86969	0.170824	-0.284123	0.625771	0.510007	NA	558	0.232116	0.735942	3.3445	Per- and Polyfluoroalkyl Substances (PFAS)
LBXNFOS	Linear perfluorooctane sulfonate (ng/mL)	total_seafood_grp4+	0.807733	0.527231	1.23747	-0.213524	-0.640117	0.21307	0.394276	NA	558	0.21765	-0.981043	3.22695	Per- and Polyfluoroalkyl Substances (PFAS)
LBXNFOS	Linear perfluorooctane sulfonate (ng/mL)	scale(log2(chem_measure)):svi	1.00272	0.887484	1.13293	0.00272	-0.119365	0.124805	0.967427	0.981553	558	0.0622884	0.0436678	3.69245	Per- and Polyfluoroalkyl Substances (PFAS)
LBXPFDE	Perfluorodecanoic acid (ng/mL)	(Intercept)	0.000783477	0.000185723	0.00330511	-7.15177	-8.59125	-5.71229	2.09103e-10	NA	1443	0.73443	-9.73785	27.4786	Per- and Polyfluoroalkyl Substances (PFAS)
LBXPFDE	Perfluorodecanoic acid (ng/mL)	scale(log2(chem_measure))	0.952483	0.733936	1.23611	-0.0486834	-0.309334	0.211967	0.717262	0.972363	1443	0.132985	-0.366081	26.0416	Per- and Polyfluoroalkyl Substances (PFAS)
LBXPFDE	Perfluorodecanoic acid (ng/mL)	svi	1.51695	1.41643	1.62459	0.416699	0.348139	0.485259	2.74906e-13	NA	1443	0.0349795	11.9127	31.9247	Per- and Polyfluoroalkyl Substances (PFAS)
LBXPFDE	Perfluorodecanoic acid (ng/mL)	RIDAGEYR	1.07435	1.05534	1.09371	0.0717169	0.0538605	0.0895733	1.25657e-08	NA	1443	0.00911041	7.87197	28.4892	Per- and Polyfluoroalkyl Substances (PFAS)
LBXPFDE	Perfluorodecanoic acid (ng/mL)	RIAGENDRFemale	0.80452	0.643503	1.00583	-0.217509	-0.440829	0.00580999	0.0685559	NA	1443	0.113938	-1.90901	23.482	Per- and Polyfluoroalkyl Substances (PFAS)
LBXPFDE	Perfluorodecanoic acid (ng/mL)	scale(log2(LBXCOT_imp))	1.14139	0.95791	1.36	0.132243	-0.0430019	0.307488	0.149585	NA	1443	0.0894106	1.47905	29.9015	Per- and Polyfluoroalkyl Substances (PFAS)
LBXPFDE	Perfluorodecanoic acid (ng/mL)	smk_statusFormer smoker	0.916533	0.734066	1.14436	-0.0871569	-0.309156	0.134842	0.447508	NA	1443	0.113265	-0.769498	30.5431	Per- and Polyfluoroalkyl Substances (PFAS)
LBXPFDE	Perfluorodecanoic acid (ng/mL)	smk_statusCurrent smoker	0.768268	0.427024	1.38221	-0.263617	-0.850916	0.323682	0.386232	NA	1443	0.299642	-0.879771	28.9366	Per- and Polyfluoroalkyl Substances (PFAS)
LBXPFDE	Perfluorodecanoic acid (ng/mL)	total_seafood_grp1-3	0.978549	0.741849	1.29077	-0.0216848	-0.298609	0.25524	0.879585	NA	1443	0.141288	-0.153479	19.6519	Per- and Polyfluoroalkyl Substances (PFAS)
LBXPFDE	Perfluorodecanoic acid (ng/mL)	total_seafood_grp4+	0.781956	0.633399	0.965354	-0.245957	-0.456654	-0.0352606	0.0293151	NA	1443	0.107498	-2.28801	30.1654	Per- and Polyfluoroalkyl Substances (PFAS)
LBXPFDE	Perfluorodecanoic acid (ng/mL)	cycle2011-2012	0.838899	0.675431	1.04193	-0.175665	-0.392404	0.0410749	0.122564	NA	1443	0.110581	-1.58855	30.2378	Per- and Polyfluoroalkyl Substances (PFAS)
LBXPFDE	Perfluorodecanoic acid (ng/mL)	cycle2013-2014	0.7131	0.511875	0.993429	-0.338134	-0.669676	-0.00659251	0.0583524	NA	1443	0.169154	-1.99897	21.5951	Per- and Polyfluoroalkyl Substances (PFAS)
LBXPFDE	Perfluorodecanoic acid (ng/mL)	scale(log2(chem_measure)):svi	1.00079	0.938845	1.06681	0.000785738	-0.0631053	0.0646768	0.980924	0.981553	1443	0.0325975	0.0241043	31.0096	Per- and Polyfluoroalkyl Substances (PFAS)
LBXPFHS	Perfluorohexane sulfonic acid (ng/mL)	(Intercept)	0.000834104	0.000196735	0.00353638	-7.08915	-8.53365	-5.64465	1.87098e-10	NA	1443	0.73699	-9.61906	28.5206	Per- and Polyfluoroalkyl Substances (PFAS)
LBXPFHS	Perfluorohexane sulfonic acid (ng/mL)	scale(log2(chem_measure))	0.849287	0.631363	1.14243	-0.163358	-0.459875	0.133159	0.289178	0.839906	1443	0.151284	-1.07981	28.8331	Per- and Polyfluoroalkyl Substances (PFAS)
LBXPFHS	Perfluorohexane sulfonic acid (ng/mL)	svi	1.51423	1.41405	1.6215	0.414904	0.346459	0.48335	3.06724e-13	NA	1443	0.0349213	11.8811	31.8359	Per- and Polyfluoroalkyl Substances (PFAS)
LBXPFHS	Perfluorohexane sulfonic acid (ng/mL)	RIDAGEYR	1.0748	1.05557	1.09439	0.0721377	0.0540816	0.0901937	1.3067e-08	NA	1443	0.00921226	7.83061	28.7566	Per- and Polyfluoroalkyl Substances (PFAS)
LBXPFHS	Perfluorohexane sulfonic acid (ng/mL)	RIAGENDRFemale	0.802564	0.644769	0.998978	-0.219943	-0.438863	-0.00102298	0.0612338	NA	1443	0.111694	-1.96916	22.748	Per- and Polyfluoroalkyl Substances (PFAS)
LBXPFHS	Perfluorohexane sulfonic acid (ng/mL)	scale(log2(LBXCOT_imp))	1.14833	0.964161	1.36767	0.138306	-0.0364965	0.313109	0.131454	NA	1443	0.0891851	1.55078	29.9647	Per- and Polyfluoroalkyl Substances (PFAS)
LBXPFHS	Perfluorohexane sulfonic acid (ng/mL)	smk_statusFormer smoker	0.923195	0.738208	1.15454	-0.0799143	-0.303529	0.143701	0.488952	NA	1443	0.114089	-0.700455	30.5024	Per- and Polyfluoroalkyl Substances (PFAS)
LBXPFHS	Perfluorohexane sulfonic acid (ng/mL)	smk_statusCurrent smoker	0.767683	0.423713	1.39089	-0.264379	-0.8587	0.329942	0.390585	NA	1443	0.303225	-0.871891	28.3769	Per- and Polyfluoroalkyl Substances (PFAS)
LBXPFHS	Perfluorohexane sulfonic acid (ng/mL)	total_seafood_grp1-3	0.977696	0.746978	1.27968	-0.0225564	-0.291719	0.246606	0.871206	NA	1443	0.137328	-0.164252	19.7051	Per- and Polyfluoroalkyl Substances (PFAS)
LBXPFHS	Perfluorohexane sulfonic acid (ng/mL)	total_seafood_grp4+	0.777927	0.633174	0.955773	-0.251123	-0.45701	-0.0452352	0.0231254	NA	1443	0.105045	-2.39063	30.7847	Per- and Polyfluoroalkyl Substances (PFAS)
LBXPFHS	Perfluorohexane sulfonic acid (ng/mL)	cycle2011-2012	0.83235	0.672255	1.03057	-0.183503	-0.397118	0.0301124	0.102837	NA	1443	0.108987	-1.68371	29.3756	Per- and Polyfluoroalkyl Substances (PFAS)
LBXPFHS	Perfluorohexane sulfonic acid (ng/mL)	cycle2013-2014	0.585835	0.398479	0.861281	-0.534717	-0.9201	-0.149335	0.0106442	NA	1443	0.196624	-2.71949	30.8076	Per- and Polyfluoroalkyl Substances (PFAS)
LBXPFHS	Perfluorohexane sulfonic acid (ng/mL)	scale(log2(chem_measure)):svi	1.00612	0.951061	1.06436	0.00609934	-0.0501774	0.0623761	0.833336	0.975992	1443	0.0287126	0.212427	27.5816	Per- and Polyfluoroalkyl Substances (PFAS)
LBXPFNA	Perfluorononanoic acid (ng/mL)	(Intercept)	0.000830101	0.000190857	0.00361038	-7.09396	-8.56398	-5.62394	4.2877e-10	NA	1443	0.750011	-9.45848	27.2098	Per- and Polyfluoroalkyl Substances (PFAS)
LBXPFNA	Perfluorononanoic acid (ng/mL)	scale(log2(chem_measure))	0.861644	0.6602	1.12455	-0.148913	-0.415212	0.117387	0.283316	0.839906	1443	0.135867	-1.09602	25.4997	Per- and Polyfluoroalkyl Substances (PFAS)
LBXPFNA	Perfluorononanoic acid (ng/mL)	svi	1.51718	1.41622	1.62534	0.416854	0.347993	0.485715	3.02353e-13	NA	1443	0.0351332	11.8649	31.9471	Per- and Polyfluoroalkyl Substances (PFAS)
LBXPFNA	Perfluorononanoic acid (ng/mL)	RIDAGEYR	1.07395	1.05457	1.09369	0.0713445	0.0531311	0.089558	2.13673e-08	NA	1443	0.00929257	7.67759	28.3217	Per- and Polyfluoroalkyl Substances (PFAS)
LBXPFNA	Perfluorononanoic acid (ng/mL)	RIAGENDRFemale	0.804574	0.645104	1.00347	-0.217442	-0.438344	0.00345925	0.0661391	NA	1443	0.112705	-1.92931	22.9656	Per- and Polyfluoroalkyl Substances (PFAS)
LBXPFNA	Perfluorononanoic acid (ng/mL)	scale(log2(LBXCOT_imp))	1.14381	0.959113	1.36407	0.134363	-0.0417461	0.310471	0.145326	NA	1443	0.0898513	1.49539	29.8092	Per- and Polyfluoroalkyl Substances (PFAS)
LBXPFNA	Perfluorononanoic acid (ng/mL)	smk_statusFormer smoker	0.914907	0.732387	1.14291	-0.0889329	-0.311446	0.133581	0.43948	NA	1443	0.113527	-0.783361	30.3777	Per- and Polyfluoroalkyl Substances (PFAS)
LBXPFNA	Perfluorononanoic acid (ng/mL)	smk_statusCurrent smoker	0.761245	0.420884	1.37685	-0.2728	-0.865398	0.319799	0.374365	NA	1443	0.302346	-0.902276	28.9191	Per- and Polyfluoroalkyl Substances (PFAS)
LBXPFNA	Perfluorononanoic acid (ng/mL)	total_seafood_grp1-3	0.97488	0.739676	1.28488	-0.0254405	-0.301543	0.250662	0.85852	NA	1443	0.140869	-0.180597	19.7875	Per- and Polyfluoroalkyl Substances (PFAS)
LBXPFNA	Perfluorononanoic acid (ng/mL)	total_seafood_grp4+	0.782301	0.634247	0.964915	-0.245516	-0.455317	-0.0357154	0.0288561	NA	1443	0.107041	-2.29366	30.5436	Per- and Polyfluoroalkyl Substances (PFAS)
LBXPFNA	Perfluorononanoic acid (ng/mL)	cycle2011-2012	0.882545	0.693411	1.12327	-0.124946	-0.366132	0.116241	0.318934	NA	1443	0.123054	-1.01537	27.0225	Per- and Polyfluoroalkyl Substances (PFAS)
LBXPFNA	Perfluorononanoic acid (ng/mL)	cycle2013-2014	0.637662	0.441573	0.920826	-0.449947	-0.817411	-0.0824837	0.0260357	NA	1443	0.187481	-2.39996	20.4182	Per- and Polyfluoroalkyl Substances (PFAS)
LBXPFNA	Perfluorononanoic acid (ng/mL)	scale(log2(chem_measure)):svi	1.00834	0.950877	1.06927	0.00830356	-0.0503708	0.0669779	0.783351	0.975581	1443	0.0299359	0.277378	30.6755	Per- and Polyfluoroalkyl Substances (PFAS)
LBXPFOA	Perfluorooctanoic acid (ng/mL)	(Intercept)	0.00085193	0.000191363	0.00379271	-7.06801	-8.56134	-5.57468	4.27496e-10	NA	1384	0.761904	-9.27677	28.415	Per- and Polyfluoroalkyl Substances (PFAS)
LBXPFOA	Perfluorooctanoic acid (ng/mL)	scale(log2(chem_measure))	0.701105	0.510274	0.963302	-0.355097	-0.672807	-0.0373881	0.0359964	0.657591	1384	0.162097	-2.19065	31.5017	Per- and Polyfluoroalkyl Substances (PFAS)
LBXPFOA	Perfluorooctanoic acid (ng/mL)	svi	1.51705	1.41313	1.6286	0.416765	0.345808	0.487721	7.67076e-13	NA	1384	0.0362024	11.5121	31.6127	Per- and Polyfluoroalkyl Substances (PFAS)
LBXPFOA	Perfluorooctanoic acid (ng/mL)	RIDAGEYR	1.07404	1.05441	1.09403	0.0714255	0.0529822	0.0898687	2.2555e-08	NA	1384	0.00940982	7.59052	29.0518	Per- and Polyfluoroalkyl Substances (PFAS)
LBXPFOA	Perfluorooctanoic acid (ng/mL)	RIAGENDRFemale	0.796676	0.633501	1.00188	-0.227307	-0.456494	0.0018796	0.0642229	NA	1384	0.116932	-1.94393	23.0262	Per- and Polyfluoroalkyl Substances (PFAS)
LBXPFOA	Perfluorooctanoic acid (ng/mL)	scale(log2(LBXCOT_imp))	1.14488	0.955404	1.37194	0.135302	-0.0456214	0.316226	0.153219	NA	1384	0.0923081	1.46577	29.701	Per- and Polyfluoroalkyl Substances (PFAS)
LBXPFOA	Perfluorooctanoic acid (ng/mL)	smk_statusFormer smoker	0.952353	0.747494	1.21336	-0.0488195	-0.291029	0.19339	0.695644	NA	1384	0.123576	-0.395056	29.4992	Per- and Polyfluoroalkyl Substances (PFAS)
LBXPFOA	Perfluorooctanoic acid (ng/mL)	smk_statusCurrent smoker	0.784176	0.429265	1.43252	-0.243122	-0.845682	0.359438	0.435441	NA	1384	0.307429	-0.790823	29.1175	Per- and Polyfluoroalkyl Substances (PFAS)
LBXPFOA	Perfluorooctanoic acid (ng/mL)	total_seafood_grp1-3	0.97474	0.735306	1.29214	-0.0255846	-0.307468	0.256299	0.860667	NA	1384	0.143818	-0.177895	19.2203	Per- and Polyfluoroalkyl Substances (PFAS)
LBXPFOA	Perfluorooctanoic acid (ng/mL)	total_seafood_grp4+	0.789522	0.631816	0.986594	-0.236327	-0.459158	-0.0134963	0.0462447	NA	1384	0.113689	-2.07871	30.1672	Per- and Polyfluoroalkyl Substances (PFAS)
LBXPFOA	Perfluorooctanoic acid (ng/mL)	cycle2011-2012	0.725178	0.575593	0.913637	-0.321339	-0.552355	-0.0903223	0.0106858	NA	1384	0.117866	-2.72632	29.3948	Per- and Polyfluoroalkyl Substances (PFAS)
LBXPFOA	Perfluorooctanoic acid (ng/mL)	cycle2013-2014	0.647427	0.480408	0.872512	-0.434749	-0.733119	-0.136379	0.00767697	NA	1384	0.152229	-2.85588	30.3197	Per- and Polyfluoroalkyl Substances (PFAS)
LBXPFOA	Perfluorooctanoic acid (ng/mL)	scale(log2(chem_measure)):svi	1.05541	0.986852	1.12873	0.0539269	-0.0132353	0.121089	0.126015	0.667907	1384	0.0342664	1.57375	30.052	Per- and Polyfluoroalkyl Substances (PFAS)
LBXPFOS	Perfluorooctane sulfonic acid (ng/mL)	(Intercept)	0.00079199	0.000177753	0.00352876	-7.14096	-8.63512	-5.64681	3.14565e-10	NA	1384	0.762323	-9.36737	28.7005	Per- and Polyfluoroalkyl Substances (PFAS)
LBXPFOS	Perfluorooctane sulfonic acid (ng/mL)	scale(log2(chem_measure))	0.984051	0.719683	1.34553	-0.0160781	-0.328944	0.296788	0.920417	0.981553	1384	0.159626	-0.100724	31.0639	Per- and Polyfluoroalkyl Substances (PFAS)
LBXPFOS	Perfluorooctane sulfonic acid (ng/mL)	svi	1.50711	1.40208	1.62001	0.410193	0.337954	0.482433	1.81784e-12	NA	1384	0.0368568	11.1294	31.6143	Per- and Polyfluoroalkyl Substances (PFAS)
LBXPFOS	Perfluorooctane sulfonic acid (ng/mL)	RIDAGEYR	1.07504	1.0547	1.09577	0.0723598	0.0532583	0.0914613	3.11051e-08	NA	1384	0.00974567	7.42481	29.5602	Per- and Polyfluoroalkyl Substances (PFAS)
LBXPFOS	Perfluorooctane sulfonic acid (ng/mL)	RIAGENDRFemale	0.794491	0.629417	1.00286	-0.230053	-0.462961	0.00285401	0.0653749	NA	1384	0.11883	-1.93598	22.7806	Per- and Polyfluoroalkyl Substances (PFAS)
LBXPFOS	Perfluorooctane sulfonic acid (ng/mL)	scale(log2(LBXCOT_imp))	1.14715	0.964505	1.36438	0.137278	-0.0361405	0.310697	0.131405	NA	1384	0.088479	1.55154	29.5892	Per- and Polyfluoroalkyl Substances (PFAS)
LBXPFOS	Perfluorooctane sulfonic acid (ng/mL)	smk_statusFormer smoker	0.932679	0.740489	1.17475	-0.0696938	-0.300444	0.161056	0.558366	NA	1384	0.11773	-0.591982	29.5447	Per- and Polyfluoroalkyl Substances (PFAS)
LBXPFOS	Perfluorooctane sulfonic acid (ng/mL)	smk_statusCurrent smoker	0.778678	0.437957	1.38447	-0.250158	-0.825634	0.325318	0.401196	NA	1384	0.29361	-0.852007	28.9822	Per- and Polyfluoroalkyl Substances (PFAS)
LBXPFOS	Perfluorooctane sulfonic acid (ng/mL)	total_seafood_grp1-3	0.995504	0.746194	1.32811	-0.00450647	-0.29277	0.283757	0.975841	NA	1384	0.147073	-0.030641	21.272	Per- and Polyfluoroalkyl Substances (PFAS)
LBXPFOS	Perfluorooctane sulfonic acid (ng/mL)	total_seafood_grp4+	0.779006	0.616956	0.98362	-0.249736	-0.482957	-0.0165161	0.044188	NA	1384	0.11899	-2.0988	30.5908	Per- and Polyfluoroalkyl Substances (PFAS)
LBXPFOS	Perfluorooctane sulfonic acid (ng/mL)	cycle2011-2012	0.772814	0.589831	1.01257	-0.257716	-0.52792	0.0124873	0.0714045	NA	1384	0.137859	-1.86942	29.8462	Per- and Polyfluoroalkyl Substances (PFAS)
LBXPFOS	Perfluorooctane sulfonic acid (ng/mL)	cycle2013-2014	0.674975	0.459737	0.990982	-0.39308	-0.777101	-0.00905917	0.0536338	NA	1384	0.195929	-2.00624	30.9629	Per- and Polyfluoroalkyl Substances (PFAS)
LBXPFOS	Perfluorooctane sulfonic acid (ng/mL)	scale(log2(chem_measure)):svi	0.983114	0.923094	1.04704	-0.0170307	-0.0800246	0.0459632	0.59994	0.893523	1384	0.0321398	-0.529895	31.1677	Per- and Polyfluoroalkyl Substances (PFAS)
LBXPFUA	Perfluoroundecanoic acid (ng/mL)	(Intercept)	0.000783513	0.000184144	0.00333376	-7.15172	-8.59979	-5.70365	2.29967e-10	NA	1443	0.738811	-9.68005	27.5676	Per- and Polyfluoroalkyl Substances (PFAS)
LBXPFUA	Perfluoroundecanoic acid (ng/mL)	scale(log2(chem_measure))	0.969598	0.752951	1.24858	-0.0308739	-0.283754	0.222007	0.813035	0.975992	1443	0.129021	-0.239294	22.5911	Per- and Polyfluoroalkyl Substances (PFAS)
LBXPFUA	Perfluoroundecanoic acid (ng/mL)	svi	1.51714	1.41688	1.62449	0.416826	0.348455	0.485196	2.5942e-13	NA	1443	0.034883	11.9493	31.8752	Per- and Polyfluoroalkyl Substances (PFAS)
LBXPFUA	Perfluoroundecanoic acid (ng/mL)	RIDAGEYR	1.07443	1.05527	1.09393	0.0717864	0.0537993	0.0897735	1.3544e-08	NA	1443	0.0091771	7.82234	28.6951	Per- and Polyfluoroalkyl Substances (PFAS)
LBXPFUA	Perfluoroundecanoic acid (ng/mL)	RIAGENDRFemale	0.802995	0.64103	1.00588	-0.219407	-0.444679	0.00586533	0.0687888	NA	1443	0.114935	-1.90897	23.0585	Per- and Polyfluoroalkyl Substances (PFAS)
LBXPFUA	Perfluoroundecanoic acid (ng/mL)	scale(log2(LBXCOT_imp))	1.14109	0.9568	1.36088	0.131985	-0.0441604	0.30813	0.152402	NA	1443	0.08987	1.46862	29.8331	Per- and Polyfluoroalkyl Substances (PFAS)
LBXPFUA	Perfluoroundecanoic acid (ng/mL)	smk_statusFormer smoker	0.912895	0.731943	1.13858	-0.0911341	-0.312053	0.129785	0.425061	NA	1443	0.112714	-0.808544	30.3941	Per- and Polyfluoroalkyl Substances (PFAS)
LBXPFUA	Perfluoroundecanoic acid (ng/mL)	smk_statusCurrent smoker	0.770435	0.428272	1.38596	-0.2608	-0.847996	0.326396	0.391212	NA	1443	0.29959	-0.870523	28.8053	Per- and Polyfluoroalkyl Substances (PFAS)
LBXPFUA	Perfluoroundecanoic acid (ng/mL)	total_seafood_grp1-3	0.978948	0.740206	1.29469	-0.0212765	-0.300827	0.258274	0.882915	NA	1443	0.142628	-0.149175	19.9304	Per- and Polyfluoroalkyl Substances (PFAS)
LBXPFUA	Perfluoroundecanoic acid (ng/mL)	total_seafood_grp4+	0.784958	0.629624	0.978615	-0.242125	-0.462632	-0.0216174	0.039562	NA	1443	0.112504	-2.15215	29.9744	Per- and Polyfluoroalkyl Substances (PFAS)
LBXPFUA	Perfluoroundecanoic acid (ng/mL)	cycle2011-2012	0.82588	0.668202	1.02077	-0.191306	-0.403165	0.0205535	0.0866014	NA	1443	0.108091	-1.76985	30.9594	Per- and Polyfluoroalkyl Substances (PFAS)
LBXPFUA	Perfluoroundecanoic acid (ng/mL)	cycle2013-2014	0.715603	0.510268	1.00356	-0.33463	-0.672818	0.00355749	0.0654114	NA	1443	0.172545	-1.93938	21.9556	Per- and Polyfluoroalkyl Substances (PFAS)
LBXPFUA	Perfluoroundecanoic acid (ng/mL)	scale(log2(chem_measure)):svi	0.996976	0.941953	1.05521	-0.00302845	-0.0598001	0.0537432	0.917449	0.981553	1443	0.0289651	-0.104555	28.9766	Per- and Polyfluoroalkyl Substances (PFAS)
URXBP3	Urinary Benzophenone-3 (ng/mL)	(Intercept)	0.000544421	8.72355e-05	0.00339764	-7.51579	-9.3469	-5.68467	5.32388e-07	NA	1134	0.934241	-8.04481	15.9267	Personal Care & Consumer Product Compounds
URXBP3	Urinary Benzophenone-3 (ng/mL)	scale(log2(chem_measure))	0.67812	0.482428	0.953192	-0.388431	-0.728923	-0.0479391	0.039077	0.657591	1134	0.17372	-2.23596	16.9729	Personal Care & Consumer Product Compounds
URXBP3	Urinary Benzophenone-3 (ng/mL)	svi	1.54845	1.43596	1.66976	0.437257	0.361836	0.512678	1.6217e-09	NA	1134	0.0384802	11.3632	17.54	Personal Care & Consumer Product Compounds
URXBP3	Urinary Benzophenone-3 (ng/mL)	RIDAGEYR	1.07435	1.05042	1.09882	0.0717136	0.0491879	0.0942394	1.32906e-05	NA	1134	0.0114927	6.23991	15.5907	Personal Care & Consumer Product Compounds
URXBP3	Urinary Benzophenone-3 (ng/mL)	RIAGENDRFemale	0.808458	0.623151	1.04887	-0.212626	-0.472967	0.0477146	0.134766	NA	1134	0.132827	-1.60078	12.3086	Personal Care & Consumer Product Compounds
URXBP3	Urinary Benzophenone-3 (ng/mL)	scale(log2(LBXCOT_imp))	1.12379	0.906706	1.39285	0.116708	-0.097937	0.331352	0.301282	NA	1134	0.109513	1.0657	17.2104	Personal Care & Consumer Product Compounds
URXBP3	Urinary Benzophenone-3 (ng/mL)	smk_statusFormer smoker	0.889864	0.69446	1.14025	-0.116687	-0.364621	0.131247	0.369718	NA	1134	0.126497	-0.922447	16.3378	Personal Care & Consumer Product Compounds
URXBP3	Urinary Benzophenone-3 (ng/mL)	smk_statusCurrent smoker	0.700175	0.334016	1.46773	-0.356425	-1.09657	0.383715	0.35981	NA	1134	0.377623	-0.943866	15.402	Personal Care & Consumer Product Compounds
URXBP3	Urinary Benzophenone-3 (ng/mL)	scale(log2(URXUCR))	0.960638	0.777731	1.18656	-0.0401575	-0.251375	0.17106	0.7142	NA	1134	0.107764	-0.372643	16.3526	Personal Care & Consumer Product Compounds
URXBP3	Urinary Benzophenone-3 (ng/mL)	total_seafood_grp1-3	1.05901	0.771621	1.45345	0.0573388	-0.259262	0.37394	0.728428	NA	1134	0.161531	0.354971	12.7198	Personal Care & Consumer Product Compounds
URXBP3	Urinary Benzophenone-3 (ng/mL)	total_seafood_grp4+	0.818694	0.663269	1.01054	-0.200045	-0.410575	0.0104854	0.0826067	NA	1134	0.107413	-1.86238	14.7372	Personal Care & Consumer Product Compounds
URXBP3	Urinary Benzophenone-3 (ng/mL)	cycle2013-2014	0.933257	0.710745	1.22543	-0.0690743	-0.341441	0.203293	0.62537	NA	1134	0.138963	-0.49707	17.3774	Personal Care & Consumer Product Compounds
URXBP3	Urinary Benzophenone-3 (ng/mL)	scale(log2(chem_measure)):svi	1.08398	1.01447	1.15824	0.0806359	0.0143684	0.146903	0.0285581	0.657591	1134	0.0338099	2.38498	17.6	Personal Care & Consumer Product Compounds
URXBPF	Urinary Bisphenol F (ug/L)	(Intercept)	0.000258325	2.49916e-05	0.00267018	-8.26129	-10.597	-5.92561	0.00900198	NA	605	1.19167	-6.93251	2.65805	Personal Care & Consumer Product Compounds
URXBPF	Urinary Bisphenol F (ug/L)	scale(log2(chem_measure))	0.919888	0.666278	1.27003	-0.083503	-0.406048	0.239042	0.652956	0.928526	605	0.164564	-0.507421	2.51397	Personal Care & Consumer Product Compounds
URXBPF	Urinary Bisphenol F (ug/L)	svi	1.54919	1.39159	1.72464	0.437732	0.330447	0.545018	0.00612023	NA	605	0.0547376	7.99693	2.67363	Personal Care & Consumer Product Compounds
URXBPF	Urinary Bisphenol F (ug/L)	RIDAGEYR	1.08541	1.05468	1.11704	0.0819595	0.0532359	0.110683	0.0178446	NA	605	0.0146549	5.59264	2.51133	Personal Care & Consumer Product Compounds
URXBPF	Urinary Bisphenol F (ug/L)	RIAGENDRFemale	0.719521	0.480381	1.07771	-0.32917	-0.733177	0.0748365	0.222147	NA	605	0.206126	-1.59694	2.60123	Personal Care & Consumer Product Compounds
URXBPF	Urinary Bisphenol F (ug/L)	scale(log2(LBXCOT_imp))	1.32485	1.03653	1.69337	0.281299	0.0358796	0.526719	0.116804	NA	605	0.125214	2.24655	2.79454	Personal Care & Consumer Product Compounds
URXBPF	Urinary Bisphenol F (ug/L)	smk_statusFormer smoker	0.763537	0.5594	1.04217	-0.269794	-0.580891	0.0413024	0.202613	NA	605	0.158723	-1.69978	2.57393	Personal Care & Consumer Product Compounds
URXBPF	Urinary Bisphenol F (ug/L)	smk_statusCurrent smoker	0.400718	0.151299	1.06131	-0.914498	-1.8885	0.0595018	0.168587	NA	605	0.496939	-1.84026	2.82731	Personal Care & Consumer Product Compounds
URXBPF	Urinary Bisphenol F (ug/L)	scale(log2(URXUCR))	1.00534	0.80207	1.26011	0.00532166	-0.220559	0.231202	0.966426	NA	605	0.115245	0.0461769	2.64838	Personal Care & Consumer Product Compounds
URXBPF	Urinary Bisphenol F (ug/L)	total_seafood_grp1-3	1.23959	0.786868	1.95278	0.214778	-0.239695	0.669252	0.440026	NA	605	0.231874	0.926271	2.32735	Personal Care & Consumer Product Compounds
URXBPF	Urinary Bisphenol F (ug/L)	total_seafood_grp4+	0.860089	0.617068	1.19882	-0.15072	-0.482776	0.181336	0.468062	NA	605	0.169416	-0.889643	1.98676	Personal Care & Consumer Product Compounds
URXBPF	Urinary Bisphenol F (ug/L)	scale(log2(chem_measure)):svi	1.05415	0.977027	1.13736	0.0527341	-0.0232412	0.128709	0.287924	0.839906	605	0.0387629	1.36043	2.38621	Personal Care & Consumer Product Compounds
URXBPH	Urinary Bisphenol A (ng/mL)	(Intercept)	0.000434992	7.68133e-05	0.00246335	-7.74018	-9.47413	-6.00623	1.51791e-07	NA	1134	0.884668	-8.74925	16.2374	Personal Care & Consumer Product Compounds
URXBPH	Urinary Bisphenol A (ng/mL)	scale(log2(chem_measure))	0.992412	0.76427	1.28866	-0.0076172	-0.268834	0.253599	0.955073	0.981553	1134	0.133274	-0.0571546	17.4014	Personal Care & Consumer Product Compounds
URXBPH	Urinary Bisphenol A (ng/mL)	svi	1.55412	1.44674	1.66947	0.440909	0.369312	0.512507	5.49065e-10	NA	1134	0.0365293	12.07	17.7404	Personal Care & Consumer Product Compounds
URXBPH	Urinary Bisphenol A (ng/mL)	RIDAGEYR	1.07797	1.05516	1.10126	0.0750759	0.0536926	0.0964592	3.70613e-06	NA	1134	0.0109098	6.88149	15.9882	Personal Care & Consumer Product Compounds
URXBPH	Urinary Bisphenol A (ng/mL)	RIAGENDRFemale	0.76797	0.595194	0.9909	-0.264005	-0.518868	-0.00914132	0.065513	NA	1134	0.130032	-2.0303	11.7882	Personal Care & Consumer Product Compounds
URXBPH	Urinary Bisphenol A (ng/mL)	scale(log2(LBXCOT_imp))	1.12577	0.903572	1.4026	0.118464	-0.1014	0.338327	0.305309	NA	1134	0.112175	1.05606	17.4917	Personal Care & Consumer Product Compounds
URXBPH	Urinary Bisphenol A (ng/mL)	smk_statusFormer smoker	0.898034	0.700955	1.15052	-0.107547	-0.355311	0.140217	0.407175	NA	1134	0.12641	-0.850778	16.3571	Personal Care & Consumer Product Compounds
URXBPH	Urinary Bisphenol A (ng/mL)	smk_statusCurrent smoker	0.710523	0.33374	1.51268	-0.341754	-1.09739	0.413885	0.388527	NA	1134	0.38553	-0.886452	15.9709	Personal Care & Consumer Product Compounds
URXBPH	Urinary Bisphenol A (ng/mL)	scale(log2(URXUCR))	0.894103	0.710303	1.12546	-0.111935	-0.342064	0.118194	0.35537	NA	1134	0.117413	-0.953343	15.1606	Personal Care & Consumer Product Compounds
URXBPH	Urinary Bisphenol A (ng/mL)	total_seafood_grp1-3	1.06756	0.787599	1.44702	0.0653715	-0.238766	0.369509	0.681327	NA	1134	0.155172	0.421284	11.482	Personal Care & Consumer Product Compounds
URXBPH	Urinary Bisphenol A (ng/mL)	total_seafood_grp4+	0.804454	0.648137	0.998471	-0.217591	-0.433653	-0.00153036	0.068663	NA	1134	0.110235	-1.97388	13.8653	Personal Care & Consumer Product Compounds
URXBPH	Urinary Bisphenol A (ng/mL)	cycle2013-2014	0.918571	0.705854	1.19539	-0.084936	-0.348347	0.178475	0.535481	NA	1134	0.134393	-0.631995	17.6735	Personal Care & Consumer Product Compounds
URXBPH	Urinary Bisphenol A (ng/mL)	scale(log2(chem_measure)):svi	1.02317	0.969006	1.08036	0.0229036	-0.0314843	0.0772915	0.42033	0.840661	1134	0.027749	0.825386	17.3918	Personal Care & Consumer Product Compounds
URXBPS	Urinary Bisphenol S (ug/L)	(Intercept)	0.000265361	2.73107e-05	0.00257835	-8.23442	-10.5082	-5.96061	0.0084363	NA	605	1.16011	-7.09797	2.6621	Personal Care & Consumer Product Compounds
URXBPS	Urinary Bisphenol S (ug/L)	scale(log2(chem_measure))	1.16837	0.859087	1.58901	0.155613	-0.151885	0.463112	0.404528	0.839906	605	0.156887	0.991882	2.59517	Personal Care & Consumer Product Compounds
URXBPS	Urinary Bisphenol S (ug/L)	svi	1.53817	1.39505	1.69596	0.43059	0.332931	0.52825	0.00457993	NA	605	0.0498263	8.64183	2.73972	Personal Care & Consumer Product Compounds
URXBPS	Urinary Bisphenol S (ug/L)	RIDAGEYR	1.08518	1.05484	1.11638	0.0817435	0.0533933	0.110094	0.0169221	NA	605	0.0144644	5.65137	2.53989	Personal Care & Consumer Product Compounds
URXBPS	Urinary Bisphenol S (ug/L)	RIAGENDRFemale	0.708502	0.476555	1.05334	-0.344603	-0.741173	0.0519678	0.204477	NA	605	0.202332	-1.70316	2.51288	Personal Care & Consumer Product Compounds
URXBPS	Urinary Bisphenol S (ug/L)	scale(log2(LBXCOT_imp))	1.29747	0.990765	1.69912	0.260417	-0.009278	0.530112	0.162654	NA	605	0.137599	1.89257	2.76147	Personal Care & Consumer Product Compounds
URXBPS	Urinary Bisphenol S (ug/L)	smk_statusFormer smoker	0.758478	0.569189	1.01072	-0.276442	-0.563543	0.010659	0.169685	NA	605	0.14648	-1.88723	2.59697	Personal Care & Consumer Product Compounds
URXBPS	Urinary Bisphenol S (ug/L)	smk_statusCurrent smoker	0.438637	0.157532	1.22135	-0.824082	-1.84813	0.199961	0.218639	NA	605	0.522471	-1.57728	2.81635	Personal Care & Consumer Product Compounds
URXBPS	Urinary Bisphenol S (ug/L)	scale(log2(URXUCR))	0.975921	0.783173	1.21611	-0.0243731	-0.244402	0.195656	0.844603	NA	605	0.11226	-0.217114	2.49853	Personal Care & Consumer Product Compounds
URXBPS	Urinary Bisphenol S (ug/L)	total_seafood_grp1-3	1.25483	0.794381	1.98217	0.227	-0.230192	0.684192	0.42091	NA	605	0.233261	0.973157	2.31493	Personal Care & Consumer Product Compounds
URXBPS	Urinary Bisphenol S (ug/L)	total_seafood_grp4+	0.85496	0.612197	1.19399	-0.156701	-0.490701	0.177299	0.45866	NA	605	0.170408	-0.919562	1.91258	Personal Care & Consumer Product Compounds
URXBPS	Urinary Bisphenol S (ug/L)	scale(log2(chem_measure)):svi	0.9753	0.904697	1.05141	-0.0250097	-0.100155	0.050136	0.568577	0.87943	605	0.0383396	-0.652319	2.52775	Personal Care & Consumer Product Compounds
URXMPB	Methyl paraben (ng/mL)	(Intercept)	0.000436081	7.77734e-05	0.00244514	-7.73768	-9.46171	-6.01365	1.54401e-07	NA	1134	0.879606	-8.79676	16.0525	Personal Care & Consumer Product Compounds
URXMPB	Methyl paraben (ng/mL)	scale(log2(chem_measure))	0.847017	0.626386	1.14536	-0.166034	-0.467789	0.13572	0.295445	0.839906	1134	0.153956	-1.07845	17.5356	Personal Care & Consumer Product Compounds
URXMPB	Methyl paraben (ng/mL)	svi	1.5627	1.45729	1.67573	0.446415	0.376579	0.51625	3.5394e-10	NA	1134	0.0356305	12.529	17.5229	Personal Care & Consumer Product Compounds
URXMPB	Methyl paraben (ng/mL)	RIDAGEYR	1.07743	1.05446	1.10089	0.0745752	0.0530294	0.096121	5.20132e-06	NA	1134	0.0109927	6.78404	15.491	Personal Care & Consumer Product Compounds
URXMPB	Methyl paraben (ng/mL)	RIAGENDRFemale	0.794786	0.607856	1.0392	-0.229682	-0.497817	0.038453	0.116032	NA	1134	0.136804	-1.67892	13.5719	Personal Care & Consumer Product Compounds
URXMPB	Methyl paraben (ng/mL)	scale(log2(LBXCOT_imp))	1.11834	0.906963	1.37899	0.11185	-0.0976536	0.321353	0.309671	NA	1134	0.10689	1.04641	17.4273	Personal Care & Consumer Product Compounds
URXMPB	Methyl paraben (ng/mL)	smk_statusFormer smoker	0.904633	0.704994	1.16081	-0.100226	-0.349566	0.149114	0.441808	NA	1134	0.127214	-0.787849	16.7257	Personal Care & Consumer Product Compounds
URXMPB	Methyl paraben (ng/mL)	smk_statusCurrent smoker	0.728551	0.345778	1.53505	-0.316697	-1.06196	0.428564	0.417736	NA	1134	0.380235	-0.832898	15.2736	Personal Care & Consumer Product Compounds
URXMPB	Methyl paraben (ng/mL)	scale(log2(URXUCR))	0.939868	0.765381	1.15413	-0.0620155	-0.267381	0.14335	0.562031	NA	1134	0.104778	-0.591873	16.3501	Personal Care & Consumer Product Compounds
URXMPB	Methyl paraben (ng/mL)	total_seafood_grp1-3	1.06245	0.78306	1.44152	0.0605765	-0.244546	0.365699	0.704143	NA	1134	0.155675	0.389123	11.7537	Personal Care & Consumer Product Compounds
URXMPB	Methyl paraben (ng/mL)	total_seafood_grp4+	0.805973	0.651558	0.996984	-0.215705	-0.428389	-0.003021	0.0670615	NA	1134	0.108512	-1.98784	13.7881	Personal Care & Consumer Product Compounds
URXMPB	Methyl paraben (ng/mL)	cycle2013-2014	0.906167	0.691291	1.18783	-0.0985312	-0.369194	0.172132	0.484833	NA	1134	0.138093	-0.713512	17.697	Personal Care & Consumer Product Compounds
URXMPB	Methyl paraben (ng/mL)	scale(log2(chem_measure)):svi	1.04055	0.981048	1.10365	0.0397448	-0.0191343	0.0986239	0.202715	0.771849	1134	0.0300404	1.32305	17.6389	Personal Care & Consumer Product Compounds
URXNO3	Urinary nitrate (ng/mL)	(Intercept)	0.000734778	0.00010906	0.00495047	-7.21594	-9.12361	-5.30827	6.38347e-06	NA	1077	0.973301	-7.41389	12.5077	Personal Care & Consumer Product Compounds
URXNO3	Urinary nitrate (ng/mL)	scale(log2(chem_measure))	0.969458	0.696691	1.34902	-0.0310186	-0.361413	0.299376	0.856111	0.975992	1077	0.168569	-0.184012	17.5707	Personal Care & Consumer Product Compounds
URXNO3	Urinary nitrate (ng/mL)	svi	1.57879	1.48932	1.67363	0.45666	0.398321	0.514998	8.10701e-12	NA	1077	0.0297644	15.3425	18.0969	Personal Care & Consumer Product Compounds
URXNO3	Urinary nitrate (ng/mL)	RIDAGEYR	1.07131	1.04619	1.09704	0.0688833	0.0451552	0.0926114	0.000106333	NA	1077	0.0121062	5.68994	11.8305	Personal Care & Consumer Product Compounds
URXNO3	Urinary nitrate (ng/mL)	RIAGENDRFemale	0.736992	0.566287	0.959154	-0.305179	-0.568654	-0.0417038	0.0369898	NA	1077	0.134426	-2.27024	16.4123	Personal Care & Consumer Product Compounds
URXNO3	Urinary nitrate (ng/mL)	scale(log2(LBXCOT_imp))	1.19199	1.03771	1.36922	0.175627	0.0370137	0.31424	0.0259706	NA	1077	0.070721	2.48338	14.3188	Personal Care & Consumer Product Compounds
URXNO3	Urinary nitrate (ng/mL)	smk_statusFormer smoker	1.02454	0.784436	1.33815	0.0242474	-0.242791	0.291286	0.860781	NA	1077	0.136244	0.17797	17.5773	Personal Care & Consumer Product Compounds
URXNO3	Urinary nitrate (ng/mL)	smk_statusCurrent smoker	0.685087	0.402502	1.16607	-0.378209	-0.910055	0.153637	0.188998	NA	1077	0.27135	-1.3938	11.8343	Personal Care & Consumer Product Compounds
URXNO3	Urinary nitrate (ng/mL)	scale(log2(URXUCR))	0.977463	0.808803	1.18129	-0.0227947	-0.2122	0.16661	0.816317	NA	1077	0.0966352	-0.235884	17.1489	Personal Care & Consumer Product Compounds
URXNO3	Urinary nitrate (ng/mL)	total_seafood_grp1-3	0.915556	0.687788	1.21875	-0.0882237	-0.374274	0.197827	0.558224	NA	1077	0.145944	-0.604504	10.6015	Personal Care & Consumer Product Compounds
URXNO3	Urinary nitrate (ng/mL)	total_seafood_grp4+	0.639923	0.498372	0.821677	-0.446408	-0.696408	-0.196408	0.00357376	NA	1077	0.127551	-3.49984	13.8919	Personal Care & Consumer Product Compounds
URXNO3	Urinary nitrate (ng/mL)	cycle2013-2014	1.02574	0.790331	1.33126	0.0254099	-0.235304	0.286123	0.850876	NA	1077	0.133017	0.191027	16.2154	Personal Care & Consumer Product Compounds
URXNO3	Urinary nitrate (ng/mL)	scale(log2(chem_measure)):svi	1.00255	0.928619	1.08236	0.00254521	-0.0740566	0.079147	0.948789	0.981553	1077	0.0390826	0.0651239	18.1168	Personal Care & Consumer Product Compounds
URXPPB	Propyl paraben (ng/mL)	(Intercept)	0.000455807	8.10318e-05	0.00256393	-7.69344	-9.42067	-5.96622	1.74207e-07	NA	1134	0.881238	-8.73027	16.0138	Personal Care & Consumer Product Compounds
URXPPB	Propyl paraben (ng/mL)	scale(log2(chem_measure))	0.855786	0.648508	1.12931	-0.155735	-0.433081	0.121611	0.285611	0.839906	1134	0.141503	-1.10058	17.9631	Personal Care & Consumer Product Compounds
URXPPB	Propyl paraben (ng/mL)	svi	1.55883	1.45204	1.67347	0.443933	0.372966	0.5149	4.5902e-10	NA	1134	0.0362075	12.2608	17.6396	Personal Care & Consumer Product Compounds
URXPPB	Propyl paraben (ng/mL)	RIDAGEYR	1.07716	1.05417	1.10065	0.0743312	0.0527581	0.0959042	5.48256e-06	NA	1134	0.0110067	6.75329	15.4938	Personal Care & Consumer Product Compounds
URXPPB	Propyl paraben (ng/mL)	RIAGENDRFemale	0.785732	0.595889	1.03606	-0.24114	-0.517701	0.0354215	0.109453	NA	1134	0.141103	-1.70897	14.0439	Personal Care & Consumer Product Compounds
URXPPB	Propyl paraben (ng/mL)	scale(log2(LBXCOT_imp))	1.12444	0.909838	1.38967	0.117289	-0.0944888	0.329068	0.292378	NA	1134	0.10805	1.08551	17.5552	Personal Care & Consumer Product Compounds
URXPPB	Propyl paraben (ng/mL)	smk_statusFormer smoker	0.903163	0.702743	1.16074	-0.101852	-0.352764	0.14906	0.437518	NA	1134	0.128016	-0.795616	16.5506	Personal Care & Consumer Product Compounds
URXPPB	Propyl paraben (ng/mL)	smk_statusCurrent smoker	0.718225	0.33979	1.51813	-0.330973	-1.07943	0.417481	0.399239	NA	1134	0.381864	-0.866729	15.5843	Personal Care & Consumer Product Compounds
URXPPB	Propyl paraben (ng/mL)	scale(log2(URXUCR))	0.930793	0.757997	1.14298	-0.0717186	-0.277075	0.133638	0.50326	NA	1134	0.104774	-0.684508	16.3194	Personal Care & Consumer Product Compounds
URXPPB	Propyl paraben (ng/mL)	total_seafood_grp1-3	1.06037	0.784996	1.43235	0.0586205	-0.242077	0.359318	0.709046	NA	1134	0.153417	0.382099	12.0425	Personal Care & Consumer Product Compounds
URXPPB	Propyl paraben (ng/mL)	total_seafood_grp4+	0.797275	0.644395	0.986426	-0.226556	-0.439444	-0.0136672	0.0550363	NA	1134	0.108617	-2.08583	14.5563	Personal Care & Consumer Product Compounds
URXPPB	Propyl paraben (ng/mL)	cycle2013-2014	0.90351	0.69063	1.18201	-0.101468	-0.370151	0.167216	0.468999	NA	1134	0.137083	-0.740189	17.5016	Personal Care & Consumer Product Compounds
URXPPB	Propyl paraben (ng/mL)	scale(log2(chem_measure)):svi	1.04245	0.988901	1.0989	0.0415735	-0.0111611	0.0943082	0.140008	0.667907	1134	0.0269054	1.54517	17.6878	Personal Care & Consumer Product Compounds
URXTRS	Urinary Triclosan (ng/mL)	(Intercept)	0.000504181	9.01753e-05	0.00281894	-7.59257	-9.31376	-5.87139	2.31484e-07	NA	1134	0.878153	-8.64607	15.6942	Personal Care & Consumer Product Compounds
URXTRS	Urinary Triclosan (ng/mL)	scale(log2(chem_measure))	0.737318	0.52461	1.03627	-0.304737	-0.6451	0.0356267	0.0963929	0.667907	1134	0.173655	-1.75484	17.8942	Personal Care & Consumer Product Compounds
URXTRS	Urinary Triclosan (ng/mL)	svi	1.55319	1.44672	1.66749	0.440311	0.369301	0.511321	5.58538e-10	NA	1134	0.0362295	12.1534	17.5585	Personal Care & Consumer Product Compounds
URXTRS	Urinary Triclosan (ng/mL)	RIDAGEYR	1.07579	1.05309	1.09898	0.073055	0.051724	0.0943859	5.96573e-06	NA	1134	0.0108832	6.71266	15.4533	Personal Care & Consumer Product Compounds
URXTRS	Urinary Triclosan (ng/mL)	RIAGENDRFemale	0.795535	0.61907	1.0223	-0.22874	-0.479537	0.0220561	0.0996398	NA	1134	0.127957	-1.78763	11.7467	Personal Care & Consumer Product Compounds
URXTRS	Urinary Triclosan (ng/mL)	scale(log2(LBXCOT_imp))	1.12442	0.916122	1.38008	0.117269	-0.0876056	0.322145	0.277305	NA	1134	0.104528	1.12189	17.2236	Personal Care & Consumer Product Compounds
URXTRS	Urinary Triclosan (ng/mL)	smk_statusFormer smoker	0.917004	0.717505	1.17197	-0.0866437	-0.331976	0.158689	0.498726	NA	1134	0.12517	-0.69221	16.0049	Personal Care & Consumer Product Compounds
URXTRS	Urinary Triclosan (ng/mL)	smk_statusCurrent smoker	0.702259	0.344704	1.4307	-0.353453	-1.06507	0.358164	0.345237	NA	1134	0.36307	-0.973513	15.5107	Personal Care & Consumer Product Compounds
URXTRS	Urinary Triclosan (ng/mL)	scale(log2(URXUCR))	0.950245	0.783752	1.15211	-0.0510356	-0.243662	0.141591	0.610599	NA	1134	0.098279	-0.519293	16.1537	Personal Care & Consumer Product Compounds
URXTRS	Urinary Triclosan (ng/mL)	total_seafood_grp1-3	1.0578	0.794744	1.40793	0.0561935	-0.229736	0.342123	0.70768	NA	1134	0.145882	0.385198	10.6392	Personal Care & Consumer Product Compounds
URXTRS	Urinary Triclosan (ng/mL)	total_seafood_grp4+	0.80535	0.653385	0.992658	-0.216479	-0.425589	-0.00736861	0.062769	NA	1134	0.106689	-2.02907	13.4218	Personal Care & Consumer Product Compounds
URXTRS	Urinary Triclosan (ng/mL)	cycle2013-2014	0.891242	0.678814	1.17015	-0.115139	-0.387408	0.15713	0.418357	NA	1134	0.138913	-0.828857	17.484	Personal Care & Consumer Product Compounds
URXTRS	Urinary Triclosan (ng/mL)	scale(log2(chem_measure)):svi	1.06196	0.990222	1.13889	0.0601152	-0.00982618	0.130057	0.109142	0.667907	1134	0.0356844	1.68464	18.1865	Personal Care & Consumer Product Compounds
URXUP8	Perchlorate, urine (ng/mL)	(Intercept)	0.000669554	0.0001074	0.00417414	-7.3089	-9.13895	-5.47885	4.29706e-06	NA	1077	0.9337	-7.82789	12.171	Personal Care & Consumer Product Compounds
URXUP8	Perchlorate, urine (ng/mL)	scale(log2(chem_measure))	1.05347	0.67869	1.63521	0.0520894	-0.387591	0.49177	0.819082	0.975992	1077	0.224327	0.232203	17.4488	Personal Care & Consumer Product Compounds
URXUP8	Perchlorate, urine (ng/mL)	svi	1.58923	1.49764	1.68643	0.463251	0.403888	0.522613	7.94831e-12	NA	1077	0.0302869	15.2954	18.1786	Personal Care & Consumer Product Compounds
URXUP8	Perchlorate, urine (ng/mL)	RIDAGEYR	1.07219	1.04815	1.09678	0.0697057	0.0470296	0.0923818	6.24024e-05	NA	1077	0.0115694	6.02499	11.8804	Personal Care & Consumer Product Compounds
URXUP8	Perchlorate, urine (ng/mL)	RIAGENDRFemale	0.730215	0.561841	0.949047	-0.314417	-0.576536	-0.0522974	0.0316144	NA	1077	0.133734	-2.35105	16.2953	Personal Care & Consumer Product Compounds
URXUP8	Perchlorate, urine (ng/mL)	scale(log2(LBXCOT_imp))	1.18718	1.03489	1.36187	0.171581	0.0342996	0.308861	0.0275101	NA	1077	0.0700413	2.44971	14.5297	Personal Care & Consumer Product Compounds
URXUP8	Perchlorate, urine (ng/mL)	smk_statusFormer smoker	1.03234	0.783923	1.35949	0.0318324	-0.243444	0.307109	0.823324	NA	1077	0.140447	0.22665	17.4901	Personal Care & Consumer Product Compounds
URXUP8	Perchlorate, urine (ng/mL)	smk_statusCurrent smoker	0.713695	0.415713	1.22527	-0.3373	-0.87776	0.203161	0.244055	NA	1077	0.275745	-1.22323	12.3588	Personal Care & Consumer Product Compounds
URXUP8	Perchlorate, urine (ng/mL)	scale(log2(URXUCR))	0.930354	0.797757	1.08499	-0.0721902	-0.225951	0.0815706	0.370089	NA	1077	0.0784494	-0.920214	17.3367	Personal Care & Consumer Product Compounds
URXUP8	Perchlorate, urine (ng/mL)	total_seafood_grp1-3	0.926891	0.696432	1.23361	-0.0759194	-0.361785	0.209946	0.613598	NA	1077	0.14585	-0.520531	10.397	Personal Care & Consumer Product Compounds
URXUP8	Perchlorate, urine (ng/mL)	total_seafood_grp4+	0.648283	0.504617	0.832851	-0.433428	-0.683956	-0.182901	0.00433111	NA	1077	0.12782	-3.39092	14.1556	Personal Care & Consumer Product Compounds
URXUP8	Perchlorate, urine (ng/mL)	cycle2013-2014	1.02497	0.780326	1.34632	0.0246648	-0.248044	0.297374	0.861502	NA	1077	0.139137	0.177269	16.1437	Personal Care & Consumer Product Compounds
URXUP8	Perchlorate, urine (ng/mL)	scale(log2(chem_measure)):svi	1.0104	0.930094	1.09764	0.010348	-0.0724697	0.0931656	0.809318	0.975992	1077	0.0422539	0.244899	17.9108	Personal Care & Consumer Product Compounds
LBXBHCLA	Beta-hexachlorocyclohexane Lipid Adj (ng/g)	(Intercept)	0.00932891	0.00166679	0.0522134	-4.67464	-6.39686	-2.95242	0.0242443	NA	459	0.878684	-5.32005	2.31596	Pesticides
LBXBHCLA	Beta-hexachlorocyclohexane Lipid Adj (ng/g)	scale(log2(chem_measure))	1.45464	0.76976	2.74888	0.374758	-0.261676	1.01119	0.348564	0.839906	459	0.324711	1.15413	2.44948	Pesticides
LBXBHCLA	Beta-hexachlorocyclohexane Lipid Adj (ng/g)	svi	1.43252	1.31127	1.56499	0.359438	0.270993	0.447882	0.00563567	NA	459	0.0451249	7.96539	2.74697	Pesticides
LBXBHCLA	Beta-hexachlorocyclohexane Lipid Adj (ng/g)	RIDAGEYR	1.04265	1.02219	1.06352	0.0417681	0.0219498	0.0615864	0.0392785	NA	459	0.0101114	4.1308	2.39417	Pesticides
LBXBHCLA	Beta-hexachlorocyclohexane Lipid Adj (ng/g)	RIAGENDRFemale	0.776439	0.543051	1.11013	-0.253037	-0.610551	0.104477	0.275227	NA	459	0.182405	-1.38723	2.52248	Pesticides
LBXBHCLA	Beta-hexachlorocyclohexane Lipid Adj (ng/g)	scale(log2(LBXCOT_imp))	1.15581	1.0618	1.25814	0.144803	0.0599687	0.229638	0.0651147	NA	459	0.0432829	3.34551	2.29642	Pesticides
LBXBHCLA	Beta-hexachlorocyclohexane Lipid Adj (ng/g)	smk_statusFormer smoker	0.987045	0.695341	1.40112	-0.0130398	-0.363353	0.337273	0.947332	NA	459	0.178731	-0.0729577	2.46986	Pesticides
LBXBHCLA	Beta-hexachlorocyclohexane Lipid Adj (ng/g)	smk_statusCurrent smoker	0.448371	0.279343	0.719676	-0.802135	-1.27532	-0.328954	0.0555094	NA	459	0.241419	-3.32259	2.5948	Pesticides
LBXBHCLA	Beta-hexachlorocyclohexane Lipid Adj (ng/g)	total_seafood_grp1-3	0.806953	0.518514	1.25585	-0.214489	-0.656788	0.227809	0.431107	NA	459	0.225663	-0.950487	2.28918	Pesticides
LBXBHCLA	Beta-hexachlorocyclohexane Lipid Adj (ng/g)	total_seafood_grp4+	0.807045	0.487421	1.33626	-0.214375	-0.718627	0.289876	0.472281	NA	459	0.257271	-0.833266	2.68557	Pesticides
LBXBHCLA	Beta-hexachlorocyclohexane Lipid Adj (ng/g)	scale(log2(chem_measure)):svi	0.905528	0.781658	1.04903	-0.0992374	-0.246338	0.0478632	0.289767	0.839906	459	0.0750513	-1.32226	2.61699	Pesticides
LBXOXYLA	Oxychlordane Lipid Adj (ng/g)	(Intercept)	0.00383874	0.000259469	0.0567927	-5.56261	-8.25688	-2.86835	0.116418	NA	380	1.37462	-4.04664	1.23875	Pesticides
LBXOXYLA	Oxychlordane Lipid Adj (ng/g)	scale(log2(chem_measure))	1.37959	0.62374	3.05139	0.321787	-0.472022	1.1156	0.533691	0.87943	380	0.405005	0.794527	1.48923	Pesticides
LBXOXYLA	Oxychlordane Lipid Adj (ng/g)	svi	1.46972	1.29929	1.6625	0.385069	0.261815	0.508322	0.0345206	NA	380	0.0628842	6.12345	1.76005	Pesticides
LBXOXYLA	Oxychlordane Lipid Adj (ng/g)	RIDAGEYR	1.05078	1.01909	1.08345	0.049532	0.0189089	0.080155	0.144096	NA	380	0.015624	3.17025	1.3183	Pesticides
LBXOXYLA	Oxychlordane Lipid Adj (ng/g)	RIAGENDRFemale	0.68295	0.456098	1.02263	-0.381334	-0.785048	0.0223803	0.234295	NA	380	0.205977	-1.85135	1.61733	Pesticides
LBXOXYLA	Oxychlordane Lipid Adj (ng/g)	scale(log2(LBXCOT_imp))	1.22977	1.11011	1.36233	0.206827	0.10446	0.309195	0.0713708	NA	380	0.0522283	3.96005	1.7617	Pesticides
LBXOXYLA	Oxychlordane Lipid Adj (ng/g)	smk_statusFormer smoker	0.968489	0.681623	1.37609	-0.0320177	-0.383279	0.319244	0.881401	NA	380	0.179215	-0.178655	1.33942	Pesticides
LBXOXYLA	Oxychlordane Lipid Adj (ng/g)	smk_statusCurrent smoker	0.523573	0.311189	0.880907	-0.647078	-1.16735	-0.126804	0.163916	NA	380	0.265446	-2.4377	1.61763	Pesticides
LBXOXYLA	Oxychlordane Lipid Adj (ng/g)	total_seafood_grp1-3	0.969539	0.594106	1.58222	-0.0309347	-0.520697	0.458828	0.919444	NA	380	0.249879	-0.123799	1.15575	Pesticides
LBXOXYLA	Oxychlordane Lipid Adj (ng/g)	total_seafood_grp4+	0.928993	0.570145	1.5137	-0.0736538	-0.561865	0.414557	0.800793	NA	380	0.249087	-0.295695	1.62868	Pesticides
LBXOXYLA	Oxychlordane Lipid Adj (ng/g)	scale(log2(chem_measure)):svi	0.936936	0.791895	1.10854	-0.0651405	-0.233327	0.103046	0.550917	0.87943	380	0.0858093	-0.759131	1.46375	Pesticides
LBXPDELA	p,p'-DDE Lipid Adj (ng/g)	(Intercept)	0.00770908	0.00149763	0.0396828	-4.86536	-6.50387	-3.22684	0.0211647	NA	471	0.835978	-5.81995	2.25927	Pesticides
LBXPDELA	p,p'-DDE Lipid Adj (ng/g)	scale(log2(chem_measure))	1.10043	0.755771	1.60227	0.0957034	-0.280016	0.471423	0.654624	0.928526	471	0.191694	0.499251	2.76267	Pesticides
LBXPDELA	p,p'-DDE Lipid Adj (ng/g)	svi	1.44161	1.32065	1.57365	0.365761	0.278126	0.453396	0.0049787	NA	471	0.0447117	8.18043	2.78857	Pesticides
LBXPDELA	p,p'-DDE Lipid Adj (ng/g)	RIDAGEYR	1.04514	1.02536	1.06531	0.0441526	0.025044	0.0632612	0.0335721	NA	471	0.00974928	4.5288	2.34196	Pesticides
LBXPDELA	p,p'-DDE Lipid Adj (ng/g)	RIAGENDRFemale	0.792627	0.565168	1.11163	-0.232402	-0.570632	0.105827	0.281939	NA	471	0.172566	-1.34674	2.64172	Pesticides
LBXPDELA	p,p'-DDE Lipid Adj (ng/g)	scale(log2(LBXCOT_imp))	1.13348	1.03236	1.2445	0.125292	0.0318501	0.218734	0.0968936	NA	471	0.0476744	2.62808	2.44929	Pesticides
LBXPDELA	p,p'-DDE Lipid Adj (ng/g)	smk_statusFormer smoker	0.980535	0.693465	1.38644	-0.0196573	-0.366055	0.32674	0.920422	NA	471	0.176733	-0.111226	2.29375	Pesticides
LBXPDELA	p,p'-DDE Lipid Adj (ng/g)	smk_statusCurrent smoker	0.533751	0.325457	0.875355	-0.627826	-1.12253	-0.133126	0.102988	NA	471	0.252398	-2.48744	2.56594	Pesticides
LBXPDELA	p,p'-DDE Lipid Adj (ng/g)	total_seafood_grp1-3	0.784773	0.497068	1.239	-0.242361	-0.699028	0.214306	0.394379	NA	471	0.232993	-1.04021	2.31895	Pesticides
LBXPDELA	p,p'-DDE Lipid Adj (ng/g)	total_seafood_grp4+	0.774061	0.465977	1.28584	-0.256104	-0.763619	0.25141	0.405212	NA	471	0.258936	-0.989065	2.61164	Pesticides
LBXPDELA	p,p'-DDE Lipid Adj (ng/g)	scale(log2(chem_measure)):svi	0.96945	0.887557	1.0589	-0.0310267	-0.119283	0.0572292	0.544205	0.87943	471	0.0450285	-0.689046	2.76104	Pesticides
LBXTNALA	Trans-nonachlor Lipid Adj (ng/g)	(Intercept)	0.00923725	0.00156339	0.0545782	-4.68451	-6.4609	-2.90812	0.0320727	NA	466	0.906321	-5.16871	2.09697	Pesticides
LBXTNALA	Trans-nonachlor Lipid Adj (ng/g)	scale(log2(chem_measure))	1.3916	0.854198	2.26709	0.330452	-0.157593	0.818496	0.289476	0.839906	466	0.249002	1.3271	2.58603	Pesticides
LBXTNALA	Trans-nonachlor Lipid Adj (ng/g)	svi	1.42677	1.30609	1.55859	0.355411	0.267039	0.443782	0.00532745	NA	466	0.0450874	7.8827	2.8147	Pesticides
LBXTNALA	Trans-nonachlor Lipid Adj (ng/g)	RIDAGEYR	1.04316	1.02193	1.06482	0.04225	0.0216952	0.0628048	0.0505088	NA	466	0.0104871	4.02874	2.13645	Pesticides
LBXTNALA	Trans-nonachlor Lipid Adj (ng/g)	RIAGENDRFemale	0.772889	0.567237	1.0531	-0.25762	-0.566977	0.0517369	0.215948	NA	466	0.157835	-1.63221	2.57224	Pesticides
LBXTNALA	Trans-nonachlor Lipid Adj (ng/g)	scale(log2(LBXCOT_imp))	1.11939	1.01326	1.23664	0.112784	0.0131687	0.212398	0.127884	NA	466	0.0508239	2.2191	2.57202	Pesticides
LBXTNALA	Trans-nonachlor Lipid Adj (ng/g)	smk_statusFormer smoker	0.984463	0.703416	1.3778	-0.0156593	-0.351807	0.320488	0.934574	NA	466	0.171504	-0.0913061	2.30673	Pesticides
LBXTNALA	Trans-nonachlor Lipid Adj (ng/g)	smk_statusCurrent smoker	0.570472	0.334773	0.972115	-0.561291	-1.0943	-0.028281	0.142657	NA	466	0.271944	-2.064	2.65701	Pesticides
LBXTNALA	Trans-nonachlor Lipid Adj (ng/g)	total_seafood_grp1-3	0.774059	0.497199	1.20508	-0.256108	-0.698764	0.186549	0.362629	NA	466	0.225845	-1.134	2.26169	Pesticides
LBXTNALA	Trans-nonachlor Lipid Adj (ng/g)	total_seafood_grp4+	0.751742	0.455381	1.24097	-0.285362	-0.78662	0.215896	0.356963	NA	466	0.255744	-1.11581	2.59878	Pesticides
LBXTNALA	Trans-nonachlor Lipid Adj (ng/g)	scale(log2(chem_measure)):svi	0.93331	0.837697	1.03984	-0.069018	-0.177099	0.0390629	0.31454	0.839906	466	0.0551433	-1.25161	2.5139	Pesticides
URX14D	2,5-dichlorophenol (ug/L)	(Intercept)	0.000490182	8.66978e-05	0.00277144	-7.62073	-9.35308	-5.88839	2.1624e-07	NA	1134	0.883851	-8.6222	15.9101	Pesticides
URX14D	2,5-dichlorophenol (ug/L)	scale(log2(chem_measure))	1.50623	1.05152	2.15755	0.409607	0.0502407	0.768974	0.0387078	0.657591	1134	0.18335	2.23401	17.6089	Pesticides
URX14D	2,5-dichlorophenol (ug/L)	svi	1.55153	1.44739	1.66316	0.43924	0.369761	0.50872	3.84454e-10	NA	1134	0.0354488	12.3908	17.653	Pesticides
URX14D	2,5-dichlorophenol (ug/L)	RIDAGEYR	1.07662	1.05365	1.1001	0.0738286	0.0522596	0.0953977	5.4332e-06	NA	1134	0.0110046	6.70888	15.7566	Pesticides
URX14D	2,5-dichlorophenol (ug/L)	RIAGENDRFemale	0.766026	0.590804	0.993215	-0.26654	-0.526271	-0.00680771	0.0660781	NA	1134	0.132516	-2.01137	12.6573	Pesticides
URX14D	2,5-dichlorophenol (ug/L)	scale(log2(LBXCOT_imp))	1.10489	0.924511	1.32047	0.0997494	-0.0784906	0.27799	0.28789	NA	1134	0.0909388	1.09689	17.1099	Pesticides
URX14D	2,5-dichlorophenol (ug/L)	smk_statusFormer smoker	0.88868	0.691571	1.14197	-0.118018	-0.368789	0.132754	0.369982	NA	1134	0.127945	-0.922414	16.0381	Pesticides
URX14D	2,5-dichlorophenol (ug/L)	smk_statusCurrent smoker	0.731402	0.372064	1.43779	-0.312792	-0.988689	0.363105	0.378448	NA	1134	0.344845	-0.90705	15.2967	Pesticides
URX14D	2,5-dichlorophenol (ug/L)	scale(log2(URXUCR))	0.900184	0.736368	1.10044	-0.105156	-0.306025	0.0957132	0.319608	NA	1134	0.102484	-1.02607	16.5683	Pesticides
URX14D	2,5-dichlorophenol (ug/L)	total_seafood_grp1-3	1.08396	0.795663	1.47672	0.0806234	-0.22858	0.389826	0.619412	NA	1134	0.157757	0.511061	10.9968	Pesticides
URX14D	2,5-dichlorophenol (ug/L)	total_seafood_grp4+	0.816005	0.664933	1.0014	-0.203335	-0.408069	0.00139913	0.0721455	NA	1134	0.104456	-1.94661	13.8569	Pesticides
URX14D	2,5-dichlorophenol (ug/L)	cycle2013-2014	0.906506	0.697678	1.17784	-0.0981577	-0.359998	0.163683	0.472442	NA	1134	0.133592	-0.734757	17.1051	Pesticides
URX14D	2,5-dichlorophenol (ug/L)	scale(log2(chem_measure)):svi	0.916732	0.844791	0.9948	-0.0869397	-0.168666	-0.00521371	0.0523909	0.667907	1134	0.0416969	-2.08504	17.0696	Pesticides
URX24D	2,4-D (ug/L)	(Intercept)	0.000212892	4.56978e-05	0.000991797	-8.45473	-9.99346	-6.91599	3.58348e-09	NA	1047	0.785068	-10.7694	17.6002	Pesticides
URX24D	2,4-D (ug/L)	scale(log2(chem_measure))	1.04785	0.715751	1.53403	0.0467387	-0.334423	0.427901	0.812797	0.975992	1047	0.19447	0.240338	17.9163	Pesticides
URX24D	2,4-D (ug/L)	svi	1.54442	1.43148	1.66628	0.43465	0.358709	0.510591	2.06859e-09	NA	1047	0.0387452	11.2182	17.4709	Pesticides
URX24D	2,4-D (ug/L)	RIDAGEYR	1.08669	1.06706	1.10668	0.0831326	0.0649039	0.101361	6.6071e-08	NA	1047	0.00930034	8.93866	17.3497	Pesticides
URX24D	2,4-D (ug/L)	RIAGENDRFemale	0.773316	0.57242	1.04472	-0.257067	-0.557882	0.0437479	0.111318	NA	1047	0.153477	-1.67495	17.9071	Pesticides
URX24D	2,4-D (ug/L)	scale(log2(LBXCOT_imp))	1.15436	0.955411	1.39473	0.143543	-0.0456134	0.3327	0.157363	NA	1047	0.0965085	1.48736	15.2038	Pesticides
URX24D	2,4-D (ug/L)	smk_statusFormer smoker	1.02728	0.799706	1.3196	0.0269099	-0.223511	0.277331	0.835672	NA	1047	0.127766	0.210619	17.1098	Pesticides
URX24D	2,4-D (ug/L)	smk_statusCurrent smoker	0.860014	0.497588	1.48642	-0.150807	-0.697983	0.39637	0.596126	NA	1047	0.279172	-0.540193	16.8638	Pesticides
URX24D	2,4-D (ug/L)	scale(log2(URXUCR))	1.02932	0.894323	1.18471	0.0289031	-0.111688	0.169494	0.691982	NA	1047	0.0717302	0.402942	17.1072	Pesticides
URX24D	2,4-D (ug/L)	total_seafood_grp1-3	1.05727	0.780924	1.43141	0.0556912	-0.247278	0.35866	0.723392	NA	1047	0.154576	0.360284	15.8464	Pesticides
URX24D	2,4-D (ug/L)	total_seafood_grp4+	0.720561	0.542452	0.95715	-0.327726	-0.611656	-0.0437953	0.0386913	NA	1047	0.144862	-2.26232	15.2486	Pesticides
URX24D	2,4-D (ug/L)	cycle2013-2014	1.11998	0.909741	1.37881	0.113314	-0.0945949	0.321222	0.299719	NA	1047	0.106076	1.06823	17.7632	Pesticides
URX24D	2,4-D (ug/L)	scale(log2(chem_measure)):svi	0.990843	0.918202	1.06923	-0.00919876	-0.0853381	0.0669406	0.815522	0.975992	1047	0.0388466	-0.236797	17.7765	Pesticides
URXCPM	3,5,6-trichloropyridinol (ug/L)	(Intercept)	0.000160944	1.22172e-05	0.00212021	-8.73445	-11.3127	-6.15624	0.00845687	NA	545	1.31541	-6.64008	2.81571	Pesticides
URXCPM	3,5,6-trichloropyridinol (ug/L)	scale(log2(chem_measure))	0.950298	0.599205	1.50711	-0.05098	-0.512152	0.410192	0.843258	0.975992	545	0.235292	-0.216667	2.80501	Pesticides
URXCPM	3,5,6-trichloropyridinol (ug/L)	svi	1.48765	1.32872	1.66559	0.397197	0.284217	0.510177	0.00761922	NA	545	0.0576429	6.89064	2.82006	Pesticides
URXCPM	3,5,6-trichloropyridinol (ug/L)	RIDAGEYR	1.09341	1.0633	1.12438	0.089303	0.061373	0.117233	0.0102434	NA	545	0.01425	6.26687	2.7797	Pesticides
URXCPM	3,5,6-trichloropyridinol (ug/L)	RIAGENDRFemale	0.81039	0.497375	1.3204	-0.210239	-0.698412	0.277934	0.46447	NA	545	0.249068	-0.844104	2.8065	Pesticides
URXCPM	3,5,6-trichloropyridinol (ug/L)	scale(log2(LBXCOT_imp))	1.09313	0.847298	1.41029	0.0890475	-0.165702	0.343797	0.550702	NA	545	0.129974	0.685116	2.53024	Pesticides
URXCPM	3,5,6-trichloropyridinol (ug/L)	smk_statusFormer smoker	1.187	0.806185	1.74771	0.171432	-0.215442	0.558307	0.458154	NA	545	0.197385	0.868519	2.58683	Pesticides
URXCPM	3,5,6-trichloropyridinol (ug/L)	smk_statusCurrent smoker	1.08096	0.591475	1.97552	0.0778475	-0.525137	0.680832	0.820485	NA	545	0.307645	0.253043	2.3764	Pesticides
URXCPM	3,5,6-trichloropyridinol (ug/L)	scale(log2(URXUCR))	1.08766	0.862363	1.37182	0.0840304	-0.148079	0.31614	0.534667	NA	545	0.118423	0.709577	2.68106	Pesticides
URXCPM	3,5,6-trichloropyridinol (ug/L)	total_seafood_grp1-3	0.896536	0.60911	1.31959	-0.109217	-0.495757	0.277323	0.625328	NA	545	0.197214	-0.5538	2.49964	Pesticides
URXCPM	3,5,6-trichloropyridinol (ug/L)	total_seafood_grp4+	0.739426	0.516576	1.05841	-0.301881	-0.660533	0.0567713	0.205737	NA	545	0.182986	-1.64975	2.74993	Pesticides
URXCPM	3,5,6-trichloropyridinol (ug/L)	scale(log2(chem_measure)):svi	1.00696	0.937476	1.08159	0.00693483	-0.0645637	0.0784334	0.862429	0.975992	545	0.0364789	0.190106	2.73919	Pesticides
URXDCB	2,4-dichlorophenol (ug/L)	(Intercept)	0.000460573	8.00935e-05	0.0026485	-7.68304	-9.43232	-5.93376	2.06392e-07	NA	1134	0.892488	-8.60856	16.0514	Pesticides
URXDCB	2,4-dichlorophenol (ug/L)	scale(log2(chem_measure))	1.33287	0.948604	1.8728	0.287337	-0.0527634	0.627437	0.115832	0.667907	1134	0.173521	1.65592	17.2328	Pesticides
URXDCB	2,4-dichlorophenol (ug/L)	svi	1.55454	1.44965	1.66701	0.441177	0.371323	0.511031	3.46208e-10	NA	1134	0.0356397	12.3788	17.8226	Pesticides
URXDCB	2,4-dichlorophenol (ug/L)	RIDAGEYR	1.07731	1.05395	1.10119	0.0744652	0.0525425	0.0963879	5.62987e-06	NA	1134	0.0111851	6.65756	15.9297	Pesticides
URXDCB	2,4-dichlorophenol (ug/L)	RIAGENDRFemale	0.757546	0.584532	0.98177	-0.277671	-0.536944	-0.0183984	0.056213	NA	1134	0.132282	-2.09908	12.8103	Pesticides
URXDCB	2,4-dichlorophenol (ug/L)	scale(log2(LBXCOT_imp))	1.11551	0.922276	1.34924	0.109314	-0.0809105	0.299539	0.275424	NA	1134	0.0970535	1.12633	17.2815	Pesticides
URXDCB	2,4-dichlorophenol (ug/L)	smk_statusFormer smoker	0.891754	0.689825	1.15279	-0.114565	-0.371317	0.142186	0.394413	NA	1134	0.130996	-0.874572	16.4286	Pesticides
URXDCB	2,4-dichlorophenol (ug/L)	smk_statusCurrent smoker	0.727053	0.358947	1.47266	-0.318756	-1.02458	0.387068	0.389605	NA	1134	0.360114	-0.885153	15.4941	Pesticides
URXDCB	2,4-dichlorophenol (ug/L)	scale(log2(URXUCR))	0.896325	0.730658	1.09956	-0.109452	-0.31381	0.0949066	0.308974	NA	1134	0.104264	-1.04975	16.4906	Pesticides
URXDCB	2,4-dichlorophenol (ug/L)	total_seafood_grp1-3	1.07744	0.784889	1.47902	0.0745847	-0.242214	0.391383	0.653165	NA	1134	0.161632	0.461448	11.3899	Pesticides
URXDCB	2,4-dichlorophenol (ug/L)	total_seafood_grp4+	0.819638	0.665909	1.00886	-0.198893	-0.406602	0.008817	0.0814959	NA	1134	0.105974	-1.8768	14.032	Pesticides
URXDCB	2,4-dichlorophenol (ug/L)	cycle2013-2014	0.906729	0.69454	1.18374	-0.0979122	-0.364506	0.168682	0.481267	NA	1134	0.136017	-0.719851	17.2328	Pesticides
URXDCB	2,4-dichlorophenol (ug/L)	scale(log2(chem_measure)):svi	0.943215	0.875933	1.01567	-0.0584608	-0.132466	0.0155444	0.13991	0.667907	1134	0.0377577	-1.54831	17.0481	Pesticides
URXDEA	DEET acid (ug/L)	(Intercept)	0.000192657	4.33238e-05	0.000856731	-8.5546	-10.0468	-7.06239	1.98022e-09	NA	1050	0.761332	-11.2364	17.5001	Pesticides
URXDEA	DEET acid (ug/L)	scale(log2(chem_measure))	1.0573	0.760409	1.47012	0.0557208	-0.273899	0.385341	0.744242	0.975581	1050	0.168173	0.331329	17.9051	Pesticides
URXDEA	DEET acid (ug/L)	svi	1.54772	1.43736	1.66655	0.436782	0.362809	0.510755	1.56979e-09	NA	1050	0.0377412	11.5731	17.16	Pesticides
URXDEA	DEET acid (ug/L)	RIDAGEYR	1.08827	1.06982	1.10703	0.0845886	0.0674937	0.101684	2.22665e-08	NA	1050	0.00872193	9.69839	17.1557	Pesticides
URXDEA	DEET acid (ug/L)	RIAGENDRFemale	0.775467	0.567228	1.06015	-0.25429	-0.566994	0.0584132	0.128515	NA	1050	0.159543	-1.59387	17.8527	Pesticides
URXDEA	DEET acid (ug/L)	scale(log2(LBXCOT_imp))	1.16372	0.971144	1.39448	0.151619	-0.0292808	0.332518	0.121167	NA	1050	0.0922956	1.64275	15.0439	Pesticides
URXDEA	DEET acid (ug/L)	smk_statusFormer smoker	1.02173	0.798898	1.30671	0.0214951	-0.224522	0.267512	0.866025	NA	1050	0.125519	0.17125	17.2068	Pesticides
URXDEA	DEET acid (ug/L)	smk_statusCurrent smoker	0.830737	0.48923	1.41063	-0.185442	-0.714923	0.344039	0.501994	NA	1050	0.270143	-0.686459	16.4366	Pesticides
URXDEA	DEET acid (ug/L)	scale(log2(URXUCR))	1.05676	0.935352	1.19393	0.0552089	-0.0668322	0.17725	0.389247	NA	1050	0.0622658	0.886664	15.0084	Pesticides
URXDEA	DEET acid (ug/L)	total_seafood_grp1-3	1.05959	0.775969	1.44687	0.0578785	-0.253643	0.3694	0.720552	NA	1050	0.15894	0.364154	15.8599	Pesticides
URXDEA	DEET acid (ug/L)	total_seafood_grp4+	0.709746	0.538777	0.93497	-0.342848	-0.618454	-0.0672411	0.0271556	NA	1050	0.140616	-2.43819	15.5759	Pesticides
URXDEA	DEET acid (ug/L)	cycle2013-2014	1.11628	0.902465	1.38075	0.11	-0.102625	0.322626	0.324295	NA	1050	0.108482	1.01399	17.6389	Pesticides
URXDEA	DEET acid (ug/L)	scale(log2(chem_measure)):svi	0.965722	0.895349	1.04163	-0.0348792	-0.110541	0.0407829	0.37832	0.839906	1050	0.0386031	-0.903533	17.7834	Pesticides
URXOP1	Dimethyl phosphate (ug/L)	(Intercept)	0.000354438	5.04277e-05	0.00249122	-7.94498	-9.89497	-5.99498	0.00113047	NA	493	0.994895	-7.98574	4.15883	Pesticides
URXOP1	Dimethyl phosphate (ug/L)	scale(log2(chem_measure))	1.48667	0.986801	2.23975	0.39654	-0.0132872	0.806366	0.126949	0.667907	493	0.209095	1.89645	4.22601	Pesticides
URXOP1	Dimethyl phosphate (ug/L)	svi	1.65676	1.46671	1.87144	0.504867	0.383025	0.626708	0.000865637	NA	493	0.0621641	8.12152	4.35342	Pesticides
URXOP1	Dimethyl phosphate (ug/L)	RIDAGEYR	1.07541	1.04911	1.10237	0.0727002	0.0479384	0.0974619	0.00412787	NA	493	0.0126336	5.75453	4.12039	Pesticides
URXOP1	Dimethyl phosphate (ug/L)	RIAGENDRFemale	0.708589	0.481926	1.04186	-0.34448	-0.729965	0.0410054	0.144739	NA	493	0.196676	-1.75151	4.64312	Pesticides
URXOP1	Dimethyl phosphate (ug/L)	scale(log2(LBXCOT_imp))	1.23257	0.904249	1.68011	0.209105	-0.100651	0.51886	0.252142	NA	493	0.158038	1.32313	4.27412	Pesticides
URXOP1	Dimethyl phosphate (ug/L)	smk_statusFormer smoker	0.994037	0.708739	1.39418	-0.00598131	-0.344268	0.332305	0.973806	NA	493	0.172595	-0.0346551	4.60417	Pesticides
URXOP1	Dimethyl phosphate (ug/L)	smk_statusCurrent smoker	0.67032	0.2634	1.70588	-0.4	-1.33408	0.534083	0.444631	NA	493	0.476573	-0.839326	4.38356	Pesticides
URXOP1	Dimethyl phosphate (ug/L)	scale(log2(URXUCR))	0.941511	0.779337	1.13743	-0.0602692	-0.249312	0.128774	0.563839	NA	493	0.0964505	-0.624872	4.27917	Pesticides
URXOP1	Dimethyl phosphate (ug/L)	total_seafood_grp1-3	1.22036	0.836294	1.7808	0.199144	-0.178775	0.577063	0.35548	NA	493	0.192816	1.03282	4.3649	Pesticides
URXOP1	Dimethyl phosphate (ug/L)	total_seafood_grp4+	0.705838	0.477175	1.04408	-0.34837	-0.739872	0.0431319	0.166299	NA	493	0.199746	-1.74407	3.49762	Pesticides
URXOP1	Dimethyl phosphate (ug/L)	scale(log2(chem_measure)):svi	0.938775	0.881986	0.999222	-0.063179	-0.125579	-0.000778677	0.116537	0.667907	493	0.0318369	-1.98446	4.09621	Pesticides
URXOP2	Diethylphosphate (ug/L)	(Intercept)	0.000353702	5.28421e-05	0.00236752	-7.94706	-9.8482	-6.04591	0.00103238	NA	496	0.969972	-8.19308	4.14885	Pesticides
URXOP2	Diethylphosphate (ug/L)	scale(log2(chem_measure))	0.821018	0.542268	1.24306	-0.19721	-0.611995	0.217574	0.399436	0.839906	496	0.211625	-0.931888	4.42066	Pesticides
URXOP2	Diethylphosphate (ug/L)	svi	1.60104	1.4573	1.75896	0.470654	0.376583	0.564725	0.000459815	NA	496	0.0479953	9.80626	4.22651	Pesticides
URXOP2	Diethylphosphate (ug/L)	RIDAGEYR	1.07763	1.05095	1.10499	0.0747688	0.0496973	0.0998403	0.00395732	NA	496	0.0127916	5.84516	4.0991	Pesticides
URXOP2	Diethylphosphate (ug/L)	RIAGENDRFemale	0.761426	0.555701	1.04331	-0.272562	-0.587526	0.0424018	0.155154	NA	496	0.160696	-1.69614	4.64001	Pesticides
URXOP2	Diethylphosphate (ug/L)	scale(log2(LBXCOT_imp))	1.21994	0.917338	1.62237	0.198806	-0.0862798	0.483891	0.240389	NA	496	0.145452	1.36681	4.19294	Pesticides
URXOP2	Diethylphosphate (ug/L)	smk_statusFormer smoker	0.955088	0.674241	1.35292	-0.0459516	-0.394168	0.302265	0.807042	NA	496	0.177662	-0.258647	4.61515	Pesticides
URXOP2	Diethylphosphate (ug/L)	smk_statusCurrent smoker	0.644157	0.268031	1.5481	-0.439813	-1.31665	0.437025	0.3782	NA	496	0.447366	-0.983115	4.24586	Pesticides
URXOP2	Diethylphosphate (ug/L)	scale(log2(URXUCR))	1.03017	0.810793	1.3089	0.0297206	-0.209742	0.269183	0.8183	NA	496	0.122175	0.243262	4.58775	Pesticides
URXOP2	Diethylphosphate (ug/L)	total_seafood_grp1-3	1.22593	0.809575	1.85641	0.203701	-0.211245	0.618647	0.385012	NA	496	0.211707	0.962181	4.47562	Pesticides
URXOP2	Diethylphosphate (ug/L)	total_seafood_grp4+	0.697936	0.46896	1.03871	-0.359628	-0.757239	0.0379831	0.160357	NA	496	0.202863	-1.77276	3.53295	Pesticides
URXOP2	Diethylphosphate (ug/L)	scale(log2(chem_measure)):svi	1.04622	0.948255	1.15431	0.0451846	-0.0531317	0.143501	0.413838	0.839906	496	0.0501614	0.900785	4.44542	Pesticides
URXOP3	Dimethyl thiophosphate (ug/L)	(Intercept)	0.00039278	6.40816e-05	0.00240749	-7.84226	-9.65535	-6.02917	0.000824098	NA	496	0.925047	-8.47769	4.23279	Pesticides
URXOP3	Dimethyl thiophosphate (ug/L)	scale(log2(chem_measure))	1.29791	0.97622	1.72559	0.260752	-0.024067	0.545572	0.139796	0.667907	496	0.145316	1.79438	4.45787	Pesticides
URXOP3	Dimethyl thiophosphate (ug/L)	svi	1.62204	1.45213	1.81183	0.483685	0.373033	0.594337	0.000733036	NA	496	0.0564552	8.56759	4.30203	Pesticides
URXOP3	Dimethyl thiophosphate (ug/L)	RIDAGEYR	1.07598	1.04965	1.10297	0.0732343	0.0484577	0.0980108	0.00375357	NA	496	0.0126411	5.79335	4.21348	Pesticides
URXOP3	Dimethyl thiophosphate (ug/L)	RIAGENDRFemale	0.738176	0.522541	1.0428	-0.303573	-0.649052	0.0419067	0.150162	NA	496	0.176265	-1.72225	4.64064	Pesticides
URXOP3	Dimethyl thiophosphate (ug/L)	scale(log2(LBXCOT_imp))	1.23457	0.908753	1.67719	0.21072	-0.0956819	0.517122	0.246098	NA	496	0.156327	1.34794	4.18012	Pesticides
URXOP3	Dimethyl thiophosphate (ug/L)	smk_statusFormer smoker	0.955728	0.681081	1.34113	-0.0452815	-0.384074	0.293511	0.804667	NA	496	0.172853	-0.261965	4.60094	Pesticides
URXOP3	Dimethyl thiophosphate (ug/L)	smk_statusCurrent smoker	0.653979	0.271063	1.57782	-0.424679	-1.30541	0.456047	0.395702	NA	496	0.44935	-0.945097	4.20345	Pesticides
URXOP3	Dimethyl thiophosphate (ug/L)	scale(log2(URXUCR))	0.931717	0.77588	1.11886	-0.0707261	-0.253758	0.112306	0.486889	NA	496	0.0933836	-0.757371	4.4593	Pesticides
URXOP3	Dimethyl thiophosphate (ug/L)	total_seafood_grp1-3	1.19861	0.814622	1.76359	0.181159	-0.205032	0.567349	0.404825	NA	496	0.197036	0.919419	4.46374	Pesticides
URXOP3	Dimethyl thiophosphate (ug/L)	total_seafood_grp4+	0.648082	0.432158	0.971891	-0.433737	-0.838963	-0.0285116	0.108973	NA	496	0.206748	-2.09791	3.72691	Pesticides
URXOP3	Dimethyl thiophosphate (ug/L)	scale(log2(chem_measure)):svi	0.972836	0.911841	1.03791	-0.0275402	-0.0922894	0.037209	0.446103	0.869668	496	0.0330353	-0.833659	4.53972	Pesticides
URXOP4	Diethylthiophosphate (ug/L)	(Intercept)	0.000423462	7.01241e-05	0.00255719	-7.76705	-9.56524	-5.96885	0.00112011	NA	487	0.917448	-8.46592	3.95584	Pesticides
URXOP4	Diethylthiophosphate (ug/L)	scale(log2(chem_measure))	1.46169	1.01376	2.10754	0.379596	0.0136695	0.745523	0.110532	0.667907	487	0.186697	2.03322	4.07374	Pesticides
URXOP4	Diethylthiophosphate (ug/L)	svi	1.63228	1.47667	1.8043	0.489981	0.389788	0.590173	0.000541725	NA	487	0.0511188	9.58514	4.16671	Pesticides
URXOP4	Diethylthiophosphate (ug/L)	RIDAGEYR	1.07342	1.04648	1.10104	0.0708453	0.0454338	0.0962569	0.0052718	NA	487	0.0129651	5.46432	4.0473	Pesticides
URXOP4	Diethylthiophosphate (ug/L)	RIAGENDRFemale	0.761574	0.533005	1.08816	-0.272368	-0.629224	0.084489	0.199472	NA	487	0.18207	-1.49595	4.6291	Pesticides
URXOP4	Diethylthiophosphate (ug/L)	scale(log2(LBXCOT_imp))	1.21764	0.895867	1.65499	0.196916	-0.109964	0.503796	0.275748	NA	487	0.156571	1.25768	4.07562	Pesticides
URXOP4	Diethylthiophosphate (ug/L)	smk_statusFormer smoker	0.952069	0.667853	1.35724	-0.0491178	-0.403687	0.305452	0.797749	NA	487	0.180903	-0.271515	4.60197	Pesticides
URXOP4	Diethylthiophosphate (ug/L)	smk_statusCurrent smoker	0.735997	0.287355	1.8851	-0.30653	-1.24704	0.633979	0.556913	NA	487	0.479851	-0.638801	4.0979	Pesticides
URXOP4	Diethylthiophosphate (ug/L)	scale(log2(URXUCR))	0.891732	0.749201	1.06138	-0.11459	-0.288748	0.0595677	0.261686	NA	487	0.088856	-1.28962	4.33531	Pesticides
URXOP4	Diethylthiophosphate (ug/L)	total_seafood_grp1-3	1.24102	0.80424	1.91501	0.215933	-0.217858	0.649725	0.379119	NA	487	0.221322	0.975653	4.46178	Pesticides
URXOP4	Diethylthiophosphate (ug/L)	total_seafood_grp4+	0.682831	0.460272	1.01301	-0.381507	-0.775939	0.0129239	0.133997	NA	487	0.20124	-1.89578	3.83191	Pesticides
URXOP4	Diethylthiophosphate (ug/L)	scale(log2(chem_measure)):svi	0.9704	0.885176	1.06383	-0.0300472	-0.121969	0.0618742	0.555433	0.87943	487	0.0468987	-0.640683	4.14557	Pesticides
URXOP5	Dimethyl dithiophosphate (ug/L)	(Intercept)	0.000320405	4.81167e-05	0.00213354	-8.04593	-9.94188	-6.14997	0.000983711	NA	498	0.967324	-8.31772	4.13821	Pesticides
URXOP5	Dimethyl dithiophosphate (ug/L)	scale(log2(chem_measure))	0.995134	0.699119	1.41648	-0.00487823	-0.357934	0.348177	0.979522	0.981553	498	0.18013	-0.0270817	4.63468	Pesticides
URXOP5	Dimethyl dithiophosphate (ug/L)	svi	1.61283	1.4633	1.77763	0.477988	0.380697	0.575278	0.000464007	NA	498	0.049638	9.62947	4.28141	Pesticides
URXOP5	Dimethyl dithiophosphate (ug/L)	RIDAGEYR	1.07936	1.05168	1.10777	0.0763679	0.0503868	0.102349	0.00411536	NA	498	0.0132557	5.76114	4.11872	Pesticides
URXOP5	Dimethyl dithiophosphate (ug/L)	RIAGENDRFemale	0.753439	0.541572	1.04819	-0.283108	-0.61328	0.047064	0.158209	NA	498	0.168455	-1.68061	4.63908	Pesticides
URXOP5	Dimethyl dithiophosphate (ug/L)	scale(log2(LBXCOT_imp))	1.24389	0.933885	1.6568	0.218242	-0.0684018	0.504885	0.208165	NA	498	0.146247	1.49228	4.10278	Pesticides
URXOP5	Dimethyl dithiophosphate (ug/L)	smk_statusFormer smoker	0.939305	0.648653	1.36019	-0.0626152	-0.432858	0.307627	0.754822	NA	498	0.188899	-0.331474	4.6087	Pesticides
URXOP5	Dimethyl dithiophosphate (ug/L)	smk_statusCurrent smoker	0.646057	0.272652	1.53085	-0.436867	-1.29956	0.425826	0.374402	NA	498	0.44015	-0.992543	4.21813	Pesticides
URXOP5	Dimethyl dithiophosphate (ug/L)	scale(log2(URXUCR))	0.986141	0.826353	1.17683	-0.0139556	-0.190733	0.162822	0.883694	NA	498	0.0901927	-0.154731	4.52531	Pesticides
URXOP5	Dimethyl dithiophosphate (ug/L)	total_seafood_grp1-3	1.21254	0.818044	1.79728	0.192718	-0.20084	0.586276	0.386547	NA	498	0.200795	0.959777	4.43232	Pesticides
URXOP5	Dimethyl dithiophosphate (ug/L)	total_seafood_grp4+	0.668665	0.442738	1.00988	-0.402473	-0.814777	0.009832	0.135032	NA	498	0.21036	-1.91326	3.65149	Pesticides
URXOP5	Dimethyl dithiophosphate (ug/L)	scale(log2(chem_measure)):svi	1.03051	0.949824	1.11805	0.0300552	-0.0514781	0.111589	0.50578	0.87943	498	0.0415986	0.722505	4.49752	Pesticides
URXOPM	3-phenoxybenzoic acid (ug/L)	(Intercept)	0.000174433	4.23287e-05	0.000718821	-8.65397	-10.07	-7.2379	8.6331e-10	NA	1047	0.722487	-11.978	17.2597	Pesticides
URXOPM	3-phenoxybenzoic acid (ug/L)	scale(log2(chem_measure))	0.74418	0.539836	1.02587	-0.295472	-0.616489	0.0255457	0.0887494	0.667907	1047	0.163784	-1.80403	17.219	Pesticides
URXOPM	3-phenoxybenzoic acid (ug/L)	svi	1.55475	1.44927	1.6679	0.441312	0.37106	0.511563	6.85041e-10	NA	1047	0.0358424	12.3126	16.9864	Pesticides
URXOPM	3-phenoxybenzoic acid (ug/L)	RIDAGEYR	1.08809	1.07054	1.10594	0.0844267	0.0681603	0.100693	1.49554e-08	NA	1047	0.00829919	10.1729	16.6246	Pesticides
URXOPM	3-phenoxybenzoic acid (ug/L)	RIAGENDRFemale	0.796084	0.590865	1.07258	-0.228051	-0.526168	0.070067	0.151218	NA	1047	0.152101	-1.49934	17.8979	Pesticides
URXOPM	3-phenoxybenzoic acid (ug/L)	scale(log2(LBXCOT_imp))	1.16409	0.984551	1.37638	0.151943	-0.0155699	0.319456	0.0968119	NA	1047	0.0854658	1.77782	14.2232	Pesticides
URXOPM	3-phenoxybenzoic acid (ug/L)	smk_statusFormer smoker	1.02964	0.79917	1.32657	0.0292095	-0.224181	0.2826	0.823977	NA	1047	0.129281	0.225938	16.7953	Pesticides
URXOPM	3-phenoxybenzoic acid (ug/L)	smk_statusCurrent smoker	0.849722	0.51619	1.39876	-0.162846	-0.661281	0.335589	0.530898	NA	1047	0.254304	-0.64036	16.189	Pesticides
URXOPM	3-phenoxybenzoic acid (ug/L)	scale(log2(URXUCR))	1.09743	0.973329	1.23735	0.0929705	-0.0270331	0.212974	0.150686	NA	1047	0.0612263	1.51847	14.3032	Pesticides
URXOPM	3-phenoxybenzoic acid (ug/L)	total_seafood_grp1-3	1.11034	0.819873	1.50373	0.10467	-0.198606	0.407947	0.508743	NA	1047	0.154733	0.676458	15.4623	Pesticides
URXOPM	3-phenoxybenzoic acid (ug/L)	total_seafood_grp4+	0.773106	0.588472	1.01567	-0.257339	-0.530226	0.0155469	0.0831265	NA	1047	0.139228	-1.84833	15.9963	Pesticides
URXOPM	3-phenoxybenzoic acid (ug/L)	cycle2013-2014	1.12368	0.918924	1.37407	0.116612	-0.0845524	0.317776	0.271102	NA	1047	0.102635	1.13618	17.6156	Pesticides
URXOPM	3-phenoxybenzoic acid (ug/L)	scale(log2(chem_measure)):svi	1.04155	0.974636	1.11305	0.0407066	-0.0256911	0.107104	0.245571	0.830782	1047	0.0338764	1.20162	17.4428	Pesticides
URXPAR	Paranitrophenol (ug/L)	(Intercept)	0.000193319	3.35125e-05	0.00111518	-8.55117	-10.3036	-6.79874	2.32435e-08	NA	1009	0.894095	-9.56405	17.4639	Pesticides
URXPAR	Paranitrophenol (ug/L)	scale(log2(chem_measure))	1.09441	0.812373	1.47437	0.0902178	-0.207795	0.388231	0.560464	0.87943	1009	0.152048	0.593353	17.671	Pesticides
URXPAR	Paranitrophenol (ug/L)	svi	1.54372	1.42348	1.67412	0.434196	0.353105	0.515287	5.88268e-09	NA	1009	0.0413729	10.4947	17.431	Pesticides
URXPAR	Paranitrophenol (ug/L)	RIDAGEYR	1.08757	1.06489	1.11074	0.0839461	0.0628677	0.105025	4.57949e-07	NA	1009	0.0107543	7.8058	17.272	Pesticides
URXPAR	Paranitrophenol (ug/L)	RIAGENDRFemale	0.781652	0.589241	1.03689	-0.246346	-0.528919	0.036227	0.104902	NA	1009	0.14417	-1.70872	17.7783	Pesticides
URXPAR	Paranitrophenol (ug/L)	scale(log2(LBXCOT_imp))	1.20359	0.987798	1.46651	0.185305	-0.0122766	0.382887	0.0852811	NA	1009	0.100807	1.83822	15.4926	Pesticides
URXPAR	Paranitrophenol (ug/L)	smk_statusFormer smoker	1.044	0.806279	1.35181	0.0430611	-0.215325	0.301448	0.747992	NA	1009	0.13183	0.326641	16.7237	Pesticides
URXPAR	Paranitrophenol (ug/L)	smk_statusCurrent smoker	0.798499	0.455014	1.40128	-0.225021	-0.787427	0.337384	0.444063	NA	1009	0.286942	-0.784206	16.4537	Pesticides
URXPAR	Paranitrophenol (ug/L)	scale(log2(URXUCR))	1.02183	0.911635	1.14534	0.0215939	-0.0925154	0.135703	0.71565	NA	1009	0.0582191	0.370908	15.7432	Pesticides
URXPAR	Paranitrophenol (ug/L)	total_seafood_grp1-3	1.06645	0.761431	1.49366	0.0643359	-0.272556	0.401228	0.712999	NA	1009	0.171884	0.374299	16.3254	Pesticides
URXPAR	Paranitrophenol (ug/L)	total_seafood_grp4+	0.730838	0.550623	0.970037	-0.313563	-0.596706	-0.0304209	0.0456461	NA	1009	0.14446	-2.17058	15.7154	Pesticides
URXPAR	Paranitrophenol (ug/L)	cycle2013-2014	1.15098	0.934285	1.41792	0.14061	-0.0679738	0.349193	0.203445	NA	1009	0.10642	1.32127	17.4817	Pesticides
URXPAR	Paranitrophenol (ug/L)	scale(log2(chem_measure)):svi	0.983856	0.915947	1.0568	-0.0162761	-0.0877972	0.0552449	0.661015	0.929849	1009	0.0364903	-0.44604	17.5731	Pesticides
SSBCEP	Bis(2-chloroethyl) phosphate (ug/L)	(Intercept)	0.000161867	2.7507e-05	0.000952526	-8.72873	-10.5011	-6.95639	2.07802e-08	NA	963	0.904255	-9.65296	17.416	Phosphate Flame Retardants (PFR)
SSBCEP	Bis(2-chloroethyl) phosphate (ug/L)	scale(log2(chem_measure))	0.826791	0.545981	1.25203	-0.190203	-0.605171	0.224764	0.380792	0.839906	963	0.211718	-0.89838	18.0803	Phosphate Flame Retardants (PFR)
SSBCEP	Bis(2-chloroethyl) phosphate (ug/L)	svi	1.553	1.44835	1.66522	0.440191	0.370425	0.509957	4.94376e-10	NA	963	0.0355949	12.3667	17.3445	Phosphate Flame Retardants (PFR)
SSBCEP	Bis(2-chloroethyl) phosphate (ug/L)	RIDAGEYR	1.08867	1.06655	1.11125	0.0849544	0.0644259	0.105483	2.80248e-07	NA	963	0.0104737	8.1112	17.1825	Phosphate Flame Retardants (PFR)
SSBCEP	Bis(2-chloroethyl) phosphate (ug/L)	RIAGENDRFemale	0.777002	0.558842	1.08033	-0.252313	-0.581889	0.0772632	0.150967	NA	963	0.168151	-1.50051	17.8455	Phosphate Flame Retardants (PFR)
SSBCEP	Bis(2-chloroethyl) phosphate (ug/L)	scale(log2(LBXCOT_imp))	1.1635	0.947813	1.42827	0.151433	-0.0535985	0.356465	0.167051	NA	963	0.104608	1.44763	15.9844	Phosphate Flame Retardants (PFR)
SSBCEP	Bis(2-chloroethyl) phosphate (ug/L)	smk_statusFormer smoker	1.07223	0.855305	1.34417	0.0697399	-0.156297	0.295777	0.553188	NA	963	0.115325	0.604725	17.3523	Phosphate Flame Retardants (PFR)
SSBCEP	Bis(2-chloroethyl) phosphate (ug/L)	smk_statusCurrent smoker	0.821308	0.455089	1.48223	-0.196857	-0.787263	0.393548	0.522131	NA	963	0.301227	-0.653517	17.0663	Phosphate Flame Retardants (PFR)
SSBCEP	Bis(2-chloroethyl) phosphate (ug/L)	scale(log2(URXUCR))	1.0796	0.957365	1.21744	0.0765911	-0.0435706	0.196753	0.227448	NA	963	0.061307	1.2493	18.124	Phosphate Flame Retardants (PFR)
SSBCEP	Bis(2-chloroethyl) phosphate (ug/L)	total_seafood_grp1-3	1.1551	0.858539	1.55411	0.14419	-0.152523	0.440903	0.354336	NA	963	0.151384	0.952478	16.8287	Phosphate Flame Retardants (PFR)
SSBCEP	Bis(2-chloroethyl) phosphate (ug/L)	total_seafood_grp4+	0.790554	0.603032	1.03639	-0.235021	-0.505785	0.0357436	0.109345	NA	963	0.138145	-1.70126	15.1326	Phosphate Flame Retardants (PFR)
SSBCEP	Bis(2-chloroethyl) phosphate (ug/L)	cycle2013-2014	1.12645	0.898019	1.41298	0.119068	-0.107564	0.3457	0.317084	NA	963	0.115629	1.02975	17.5864	Phosphate Flame Retardants (PFR)
SSBCEP	Bis(2-chloroethyl) phosphate (ug/L)	scale(log2(chem_measure)):svi	1.04155	0.961824	1.12788	0.0407072	-0.0389241	0.120339	0.329636	0.839906	963	0.0406282	1.00194	18.0203	Phosphate Flame Retardants (PFR)
SSBCPP	Bis(1-chloro-2-propyl) phosphate (ug/L)	(Intercept)	0.000146072	2.60935e-05	0.000817709	-8.83141	-10.5538	-7.109	1.16618e-08	NA	963	0.87878	-10.0496	17.3759	Phosphate Flame Retardants (PFR)
SSBCPP	Bis(1-chloro-2-propyl) phosphate (ug/L)	scale(log2(chem_measure))	0.673513	0.507395	0.894016	-0.395249	-0.678466	-0.112031	0.0135578	0.657591	963	0.144499	-2.73531	18.0716	Phosphate Flame Retardants (PFR)
SSBCPP	Bis(1-chloro-2-propyl) phosphate (ug/L)	svi	1.5537	1.442	1.67405	0.440641	0.366034	0.515248	1.23054e-09	NA	963	0.0380649	11.576	17.5201	Phosphate Flame Retardants (PFR)
SSBCPP	Bis(1-chloro-2-propyl) phosphate (ug/L)	RIDAGEYR	1.08965	1.06827	1.11146	0.0858584	0.0660392	0.105678	1.57307e-07	NA	963	0.0101118	8.49087	17.0484	Phosphate Flame Retardants (PFR)
SSBCPP	Bis(1-chloro-2-propyl) phosphate (ug/L)	RIAGENDRFemale	0.783652	0.561715	1.09328	-0.24379	-0.57676	0.08918	0.168507	NA	963	0.169883	-1.43505	17.909	Phosphate Flame Retardants (PFR)
SSBCPP	Bis(1-chloro-2-propyl) phosphate (ug/L)	scale(log2(LBXCOT_imp))	1.15109	0.942586	1.40573	0.140713	-0.0591283	0.340555	0.186535	NA	963	0.10196	1.38008	16.0053	Phosphate Flame Retardants (PFR)
SSBCPP	Bis(1-chloro-2-propyl) phosphate (ug/L)	smk_statusFormer smoker	1.08055	0.866518	1.34745	0.0774698	-0.143273	0.298212	0.50074	NA	963	0.112624	0.687863	17.1459	Phosphate Flame Retardants (PFR)
SSBCPP	Bis(1-chloro-2-propyl) phosphate (ug/L)	smk_statusCurrent smoker	0.825841	0.461381	1.4782	-0.191353	-0.773531	0.390825	0.527966	NA	963	0.297029	-0.644222	17.1268	Phosphate Flame Retardants (PFR)
SSBCPP	Bis(1-chloro-2-propyl) phosphate (ug/L)	scale(log2(URXUCR))	1.12572	1.00257	1.264	0.118426	0.0025678	0.234284	0.060658	NA	963	0.0591112	2.00344	17.7291	Phosphate Flame Retardants (PFR)
SSBCPP	Bis(1-chloro-2-propyl) phosphate (ug/L)	total_seafood_grp1-3	1.16573	0.86211	1.57629	0.15335	-0.148372	0.455072	0.333572	NA	963	0.15394	0.996168	16.4794	Phosphate Flame Retardants (PFR)
SSBCPP	Bis(1-chloro-2-propyl) phosphate (ug/L)	total_seafood_grp4+	0.811683	0.626953	1.05084	-0.208645	-0.466883	0.0495931	0.134129	NA	963	0.131754	-1.58359	15.0069	Phosphate Flame Retardants (PFR)
SSBCPP	Bis(1-chloro-2-propyl) phosphate (ug/L)	cycle2013-2014	1.16108	0.921467	1.46299	0.149348	-0.0817885	0.380484	0.221762	NA	963	0.117927	1.26645	17.7055	Phosphate Flame Retardants (PFR)
SSBCPP	Bis(1-chloro-2-propyl) phosphate (ug/L)	scale(log2(chem_measure)):svi	1.08039	1.02918	1.13416	0.0773258	0.0287576	0.125894	0.00615616	0.361982	963	0.0247797	3.12053	17.2042	Phosphate Flame Retardants (PFR)
SSBDCPP	Bis(1,3-dichloro-2-propyl) phosphate (ug/L)	(Intercept)	0.000196895	3.53099e-05	0.00109793	-8.53284	-10.2513	-6.81433	1.91549e-08	NA	957	0.87679	-9.73191	17.3422	Phosphate Flame Retardants (PFR)
SSBDCPP	Bis(1,3-dichloro-2-propyl) phosphate (ug/L)	scale(log2(chem_measure))	0.70836	0.496094	1.01145	-0.344803	-0.70099	0.0113847	0.0738143	0.667907	957	0.181728	-1.89735	18.1423	Phosphate Flame Retardants (PFR)
SSBDCPP	Bis(1,3-dichloro-2-propyl) phosphate (ug/L)	svi	1.55206	1.44797	1.66364	0.439586	0.370161	0.509011	4.83728e-10	NA	957	0.0354209	12.4103	17.2981	Phosphate Flame Retardants (PFR)
SSBDCPP	Bis(1,3-dichloro-2-propyl) phosphate (ug/L)	RIDAGEYR	1.08596	1.06421	1.10816	0.0824672	0.0622315	0.102703	3.69041e-07	NA	957	0.0103243	7.98765	17.0246	Phosphate Flame Retardants (PFR)
SSBDCPP	Bis(1,3-dichloro-2-propyl) phosphate (ug/L)	RIAGENDRFemale	0.788308	0.562887	1.104	-0.237866	-0.574676	0.0989442	0.18332	NA	957	0.171842	-1.38421	17.8884	Phosphate Flame Retardants (PFR)
SSBDCPP	Bis(1,3-dichloro-2-propyl) phosphate (ug/L)	scale(log2(LBXCOT_imp))	1.09884	0.896915	1.34623	0.0942562	-0.108795	0.297307	0.376773	NA	957	0.103597	0.909832	15.579	Phosphate Flame Retardants (PFR)
SSBDCPP	Bis(1,3-dichloro-2-propyl) phosphate (ug/L)	smk_statusFormer smoker	1.07836	0.851597	1.36551	0.0754414	-0.160642	0.311525	0.539224	NA	957	0.120451	0.626325	17.4192	Phosphate Flame Retardants (PFR)
SSBDCPP	Bis(1,3-dichloro-2-propyl) phosphate (ug/L)	smk_statusCurrent smoker	0.9	0.478422	1.69306	-0.105361	-0.737261	0.52654	0.747786	NA	957	0.322398	-0.326803	17.0878	Phosphate Flame Retardants (PFR)
SSBDCPP	Bis(1,3-dichloro-2-propyl) phosphate (ug/L)	scale(log2(URXUCR))	1.16009	1.01639	1.32412	0.148501	0.0162523	0.280751	0.0409705	NA	957	0.0674741	2.20087	18.0878	Phosphate Flame Retardants (PFR)
SSBDCPP	Bis(1,3-dichloro-2-propyl) phosphate (ug/L)	total_seafood_grp1-3	1.15183	0.866316	1.53145	0.141356	-0.143506	0.426217	0.344645	NA	957	0.145337	0.972603	16.6796	Phosphate Flame Retardants (PFR)
SSBDCPP	Bis(1,3-dichloro-2-propyl) phosphate (ug/L)	total_seafood_grp4+	0.777833	0.59252	1.0211	-0.251244	-0.523371	0.0208831	0.0889784	NA	957	0.13884	-1.80959	16.1766	Phosphate Flame Retardants (PFR)
SSBDCPP	Bis(1,3-dichloro-2-propyl) phosphate (ug/L)	cycle2013-2014	1.06559	0.855822	1.32676	0.0635245	-0.155693	0.282741	0.577265	NA	957	0.111845	0.567967	17.5192	Phosphate Flame Retardants (PFR)
SSBDCPP	Bis(1,3-dichloro-2-propyl) phosphate (ug/L)	scale(log2(chem_measure)):svi	1.0597	0.982897	1.14251	0.0579894	-0.0172508	0.13323	0.148125	0.667907	957	0.0383878	1.51062	18.1237	Phosphate Flame Retardants (PFR)
SSDBUP	Dibutyl phosphate (ug/L)	(Intercept)	0.000153722	2.73262e-05	0.00086475	-8.78037	-10.5077	-7.05307	1.472e-08	NA	964	0.881274	-9.96327	17.1876	Phosphate Flame Retardants (PFR)
SSDBUP	Dibutyl phosphate (ug/L)	scale(log2(chem_measure))	1.02193	0.772531	1.35183	0.0216896	-0.258083	0.301462	0.88093	0.981553	964	0.142741	0.151951	17.8559	Phosphate Flame Retardants (PFR)
SSDBUP	Dibutyl phosphate (ug/L)	svi	1.54385	1.43536	1.66055	0.434282	0.361414	0.50715	1.12691e-09	NA	964	0.0371776	11.6813	17.4404	Phosphate Flame Retardants (PFR)
SSDBUP	Dibutyl phosphate (ug/L)	RIDAGEYR	1.08991	1.06866	1.11157	0.0860916	0.0664068	0.105776	1.45203e-07	NA	964	0.0100433	8.57208	16.9314	Phosphate Flame Retardants (PFR)
SSDBUP	Dibutyl phosphate (ug/L)	RIAGENDRFemale	0.78094	0.556943	1.09503	-0.247257	-0.585292	0.0907786	0.169053	NA	964	0.172467	-1.43365	17.7515	Phosphate Flame Retardants (PFR)
SSDBUP	Dibutyl phosphate (ug/L)	scale(log2(LBXCOT_imp))	1.15999	0.945866	1.42258	0.14841	-0.0556549	0.352475	0.173617	NA	964	0.104115	1.42545	15.6913	Phosphate Flame Retardants (PFR)
SSDBUP	Dibutyl phosphate (ug/L)	smk_statusFormer smoker	1.0528	0.836698	1.32473	0.0514579	-0.178292	0.281208	0.666061	NA	964	0.117219	0.438989	17.4367	Phosphate Flame Retardants (PFR)
SSDBUP	Dibutyl phosphate (ug/L)	smk_statusCurrent smoker	0.835525	0.467192	1.49425	-0.179695	-0.761016	0.401626	0.552635	NA	964	0.296592	-0.605865	16.9433	Phosphate Flame Retardants (PFR)
SSDBUP	Dibutyl phosphate (ug/L)	scale(log2(URXUCR))	1.07815	0.935493	1.24256	0.0752475	-0.0666819	0.217177	0.312572	NA	964	0.0724129	1.03914	17.8994	Phosphate Flame Retardants (PFR)
SSDBUP	Dibutyl phosphate (ug/L)	total_seafood_grp1-3	1.16005	0.866863	1.55239	0.148461	-0.142874	0.439797	0.331869	NA	964	0.148641	0.998793	17.0391	Phosphate Flame Retardants (PFR)
SSDBUP	Dibutyl phosphate (ug/L)	total_seafood_grp4+	0.793086	0.599045	1.04998	-0.231824	-0.512418	0.0487704	0.126208	NA	964	0.14316	-1.61933	14.9981	Phosphate Flame Retardants (PFR)
SSDBUP	Dibutyl phosphate (ug/L)	cycle2013-2014	1.13689	0.899856	1.43635	0.128293	-0.10552	0.362107	0.29729	NA	964	0.119293	1.07545	16.8968	Phosphate Flame Retardants (PFR)
SSDBUP	Dibutyl phosphate (ug/L)	scale(log2(chem_measure)):svi	0.985198	0.932011	1.04142	-0.0149126	-0.0704109	0.0405858	0.604799	0.893523	964	0.0283155	-0.526658	18.1766	Phosphate Flame Retardants (PFR)
SSDPHP	Diphenyl phosphate (ug/L)	(Intercept)	0.000166379	2.7968e-05	0.000989769	-8.70125	-10.4845	-6.91804	2.42287e-08	NA	967	0.909799	-9.56392	17.3844	Phosphate Flame Retardants (PFR)
SSDPHP	Diphenyl phosphate (ug/L)	scale(log2(chem_measure))	0.706166	0.483501	1.03137	-0.347906	-0.726702	0.0308903	0.0885369	0.667907	967	0.193263	-1.80016	18.0867	Phosphate Flame Retardants (PFR)
SSDPHP	Diphenyl phosphate (ug/L)	svi	1.54662	1.44189	1.65895	0.436069	0.365955	0.506183	5.67375e-10	NA	967	0.0357724	12.1901	17.4683	Phosphate Flame Retardants (PFR)
SSDPHP	Diphenyl phosphate (ug/L)	RIDAGEYR	1.08827	1.06625	1.11074	0.0845875	0.0641447	0.10503	2.82362e-07	NA	967	0.01043	8.10999	17.1693	Phosphate Flame Retardants (PFR)
SSDPHP	Diphenyl phosphate (ug/L)	RIAGENDRFemale	0.825177	0.588245	1.15754	-0.192158	-0.530613	0.146297	0.280534	NA	967	0.172681	-1.11279	17.8823	Phosphate Flame Retardants (PFR)
SSDPHP	Diphenyl phosphate (ug/L)	scale(log2(LBXCOT_imp))	1.14184	0.928492	1.40422	0.132645	-0.074193	0.339482	0.226361	NA	967	0.105529	1.25694	16.4191	Phosphate Flame Retardants (PFR)
SSDPHP	Diphenyl phosphate (ug/L)	smk_statusFormer smoker	1.05101	0.83867	1.3171	0.0497473	-0.175939	0.275433	0.671048	NA	967	0.115146	0.432037	17.3106	Phosphate Flame Retardants (PFR)
SSDPHP	Diphenyl phosphate (ug/L)	smk_statusCurrent smoker	0.81077	0.457187	1.43781	-0.20977	-0.782662	0.363122	0.482568	NA	967	0.292292	-0.717674	17.2443	Phosphate Flame Retardants (PFR)
SSDPHP	Diphenyl phosphate (ug/L)	scale(log2(URXUCR))	1.21049	1.02942	1.42341	0.191024	0.0289916	0.353056	0.0329497	NA	967	0.0826695	2.31069	17.941	Phosphate Flame Retardants (PFR)
SSDPHP	Diphenyl phosphate (ug/L)	total_seafood_grp1-3	1.13295	0.843521	1.52168	0.124821	-0.170171	0.419813	0.418335	NA	967	0.150506	0.829343	17.1042	Phosphate Flame Retardants (PFR)
SSDPHP	Diphenyl phosphate (ug/L)	total_seafood_grp4+	0.782207	0.587782	1.04094	-0.245636	-0.531399	0.0401263	0.112661	NA	967	0.145797	-1.68478	15.0409	Phosphate Flame Retardants (PFR)
SSDPHP	Diphenyl phosphate (ug/L)	cycle2013-2014	1.14512	0.914487	1.43393	0.135513	-0.0893915	0.360417	0.253283	NA	967	0.114747	1.18097	17.6525	Phosphate Flame Retardants (PFR)
SSDPHP	Diphenyl phosphate (ug/L)	scale(log2(chem_measure)):svi	1.04037	0.960681	1.12667	0.0395773	-0.0401125	0.119267	0.343311	0.839906	967	0.0406581	0.973419	17.908	Phosphate Flame Retardants (PFR)
URXCNP	Mono(carboxynonyl) phthalate (ng/mL)	(Intercept)	0.000472894	8.02064e-05	0.00278816	-7.65664	-9.43091	-5.88237	2.66951e-07	NA	1134	0.905238	-8.45815	16.0027	Phthalates & Plasticizers
URXCNP	Mono(carboxynonyl) phthalate (ng/mL)	scale(log2(chem_measure))	1.0142	0.811783	1.2671	0.0141033	-0.208522	0.236728	0.902918	0.981553	1134	0.113584	0.124166	14.2524	Phthalates & Plasticizers
URXCNP	Mono(carboxynonyl) phthalate (ng/mL)	svi	1.5548	1.45044	1.66667	0.441347	0.371865	0.510829	2.93058e-10	NA	1134	0.03545	12.4498	17.9277	Phthalates & Plasticizers
URXCNP	Mono(carboxynonyl) phthalate (ng/mL)	RIDAGEYR	1.07694	1.0537	1.1007	0.0741253	0.0523074	0.0959431	5.90188e-06	NA	1134	0.0111316	6.65901	15.7747	Phthalates & Plasticizers
URXCNP	Mono(carboxynonyl) phthalate (ng/mL)	RIAGENDRFemale	0.769492	0.59635	0.992905	-0.262024	-0.516928	-0.0071206	0.0657406	NA	1134	0.130053	-2.01475	12.6237	Phthalates & Plasticizers
URXCNP	Mono(carboxynonyl) phthalate (ng/mL)	scale(log2(LBXCOT_imp))	1.12558	0.912438	1.38851	0.118299	-0.0916351	0.328232	0.284477	NA	1134	0.107109	1.10447	17.3444	Phthalates & Plasticizers
URXCNP	Mono(carboxynonyl) phthalate (ng/mL)	smk_statusFormer smoker	0.89507	0.702095	1.14108	-0.110854	-0.353687	0.131979	0.383962	NA	1134	0.123894	-0.894743	16.2806	Phthalates & Plasticizers
URXCNP	Mono(carboxynonyl) phthalate (ng/mL)	smk_statusCurrent smoker	0.714282	0.345298	1.47756	-0.336477	-1.06335	0.390391	0.377888	NA	1134	0.370851	-0.907311	15.7825	Phthalates & Plasticizers
URXCNP	Mono(carboxynonyl) phthalate (ng/mL)	scale(log2(URXUCR))	0.921578	0.747416	1.13632	-0.0816682	-0.291133	0.127797	0.455324	NA	1134	0.10687	-0.764183	16.8548	Phthalates & Plasticizers
URXCNP	Mono(carboxynonyl) phthalate (ng/mL)	total_seafood_grp1-3	1.06261	0.775289	1.4564	0.0607241	-0.25452	0.375968	0.712195	NA	1134	0.160839	0.377546	12.3126	Phthalates & Plasticizers
URXCNP	Mono(carboxynonyl) phthalate (ng/mL)	total_seafood_grp4+	0.802373	0.653384	0.985336	-0.220181	-0.42559	-0.0147722	0.0541457	NA	1134	0.104801	-2.10096	14.0671	Phthalates & Plasticizers
URXCNP	Mono(carboxynonyl) phthalate (ng/mL)	cycle2013-2014	0.904728	0.692352	1.18225	-0.100121	-0.36766	0.167418	0.472929	NA	1134	0.1365	-0.733492	17.5777	Phthalates & Plasticizers
URXCNP	Mono(carboxynonyl) phthalate (ng/mL)	scale(log2(chem_measure)):svi	1.00128	0.944083	1.06195	0.00128292	-0.0575411	0.060107	0.966402	0.981553	1134	0.0300123	0.0427464	16.985	Phthalates & Plasticizers
URXCOP	Mono(carboxyoctyl) phthalate (ng/mL)	(Intercept)	0.000453572	7.77471e-05	0.00264612	-7.69836	-9.46205	-5.93466	2.43239e-07	NA	1134	0.899844	-8.55522	15.8799	Phthalates & Plasticizers
URXCOP	Mono(carboxyoctyl) phthalate (ng/mL)	scale(log2(chem_measure))	1.12501	0.88107	1.4365	0.117795	-0.126618	0.362209	0.357612	0.839906	1134	0.124701	0.944622	17.6398	Phthalates & Plasticizers
URXCOP	Mono(carboxyoctyl) phthalate (ng/mL)	svi	1.562	1.45609	1.6756	0.445964	0.375755	0.516173	3.24597e-10	NA	1134	0.0358211	12.4498	17.7841	Phthalates & Plasticizers
URXCOP	Mono(carboxyoctyl) phthalate (ng/mL)	RIDAGEYR	1.07744	1.05416	1.10123	0.0745861	0.0527485	0.0964237	5.70271e-06	NA	1134	0.0111416	6.69436	15.6873	Phthalates & Plasticizers
URXCOP	Mono(carboxyoctyl) phthalate (ng/mL)	RIAGENDRFemale	0.759303	0.58659	0.982869	-0.275354	-0.53343	-0.017279	0.0582316	NA	1134	0.131671	-2.09123	12.1156	Phthalates & Plasticizers
URXCOP	Mono(carboxyoctyl) phthalate (ng/mL)	scale(log2(LBXCOT_imp))	1.12205	0.90582	1.3899	0.11516	-0.0989143	0.329235	0.306138	NA	1134	0.109222	1.05437	17.3952	Phthalates & Plasticizers
URXCOP	Mono(carboxyoctyl) phthalate (ng/mL)	smk_statusFormer smoker	0.894304	0.698778	1.14454	-0.111709	-0.358422	0.135003	0.387791	NA	1134	0.125874	-0.887472	16.2255	Phthalates & Plasticizers
URXCOP	Mono(carboxyoctyl) phthalate (ng/mL)	smk_statusCurrent smoker	0.727509	0.345068	1.53381	-0.318129	-1.06401	0.427756	0.415544	NA	1134	0.380553	-0.835965	15.9222	Phthalates & Plasticizers
URXCOP	Mono(carboxyoctyl) phthalate (ng/mL)	scale(log2(URXUCR))	0.894818	0.705349	1.13518	-0.111134	-0.349062	0.126793	0.372877	NA	1134	0.121392	-0.915504	16.8053	Phthalates & Plasticizers
URXCOP	Mono(carboxyoctyl) phthalate (ng/mL)	total_seafood_grp1-3	1.06036	0.779797	1.44187	0.0586106	-0.248722	0.365943	0.714926	NA	1134	0.156802	0.373786	12.3008	Phthalates & Plasticizers
URXCOP	Mono(carboxyoctyl) phthalate (ng/mL)	total_seafood_grp4+	0.79612	0.651197	0.973296	-0.228005	-0.428943	-0.0270673	0.0428863	NA	1134	0.102519	-2.22402	14.1793	Phthalates & Plasticizers
URXCOP	Mono(carboxyoctyl) phthalate (ng/mL)	cycle2013-2014	0.904699	0.693831	1.17965	-0.100153	-0.365527	0.16522	0.469302	NA	1134	0.135395	-0.739715	17.4614	Phthalates & Plasticizers
URXCOP	Mono(carboxyoctyl) phthalate (ng/mL)	scale(log2(chem_measure)):svi	0.990234	0.940215	1.04291	-0.00981426	-0.0616471	0.0420186	0.714911	0.972363	1134	0.0264453	-0.371115	17.8888	Phthalates & Plasticizers
URXECP	Mono-2-ethyl-5-carboxypentyl phthalate (ng/mL)	(Intercept)	0.000512593	9.42323e-05	0.00278834	-7.57603	-9.26975	-5.88231	1.5632e-07	NA	1134	0.864143	-8.7671	16.1201	Phthalates & Plasticizers
URXECP	Mono-2-ethyl-5-carboxypentyl phthalate (ng/mL)	scale(log2(chem_measure))	1.13959	0.83993	1.54615	0.130666	-0.174436	0.435768	0.41334	0.839906	1134	0.155664	0.839408	16.3581	Phthalates & Plasticizers
URXECP	Mono-2-ethyl-5-carboxypentyl phthalate (ng/mL)	svi	1.54329	1.43888	1.65527	0.433915	0.363867	0.503962	6.99154e-10	NA	1134	0.0357385	12.1414	17.2607	Phthalates & Plasticizers
URXECP	Mono-2-ethyl-5-carboxypentyl phthalate (ng/mL)	RIDAGEYR	1.07599	1.0536	1.09886	0.0732446	0.0522175	0.0942718	4.2679e-06	NA	1134	0.0107281	6.82734	15.8529	Phthalates & Plasticizers
URXECP	Mono-2-ethyl-5-carboxypentyl phthalate (ng/mL)	RIAGENDRFemale	0.764105	0.593249	0.984168	-0.26905	-0.522141	-0.0159586	0.0586276	NA	1134	0.129128	-2.08359	12.3351	Phthalates & Plasticizers
URXECP	Mono-2-ethyl-5-carboxypentyl phthalate (ng/mL)	scale(log2(LBXCOT_imp))	1.12929	0.908928	1.40308	0.121591	-0.0954891	0.33867	0.287383	NA	1134	0.110755	1.09783	17.2299	Phthalates & Plasticizers
URXECP	Mono-2-ethyl-5-carboxypentyl phthalate (ng/mL)	smk_statusFormer smoker	0.893939	0.696424	1.14747	-0.112118	-0.361797	0.13756	0.391468	NA	1134	0.127387	-0.880139	16.4409	Phthalates & Plasticizers
URXECP	Mono-2-ethyl-5-carboxypentyl phthalate (ng/mL)	smk_statusCurrent smoker	0.719015	0.337926	1.52987	-0.329873	-1.08493	0.42518	0.404553	NA	1134	0.385231	-0.8563	15.8992	Phthalates & Plasticizers
URXECP	Mono-2-ethyl-5-carboxypentyl phthalate (ng/mL)	scale(log2(URXUCR))	0.875998	0.700353	1.09569	-0.132392	-0.356171	0.0913873	0.261983	NA	1134	0.114173	-1.15957	17.2938	Phthalates & Plasticizers
URXECP	Mono-2-ethyl-5-carboxypentyl phthalate (ng/mL)	total_seafood_grp1-3	1.06278	0.783296	1.44198	0.0608857	-0.244245	0.366016	0.702396	NA	1134	0.155679	0.391098	12.3363	Phthalates & Plasticizers
URXECP	Mono-2-ethyl-5-carboxypentyl phthalate (ng/mL)	total_seafood_grp4+	0.796587	0.646891	0.980924	-0.227419	-0.435577	-0.0192602	0.0500313	NA	1134	0.106203	-2.14135	14.2193	Phthalates & Plasticizers
URXECP	Mono-2-ethyl-5-carboxypentyl phthalate (ng/mL)	cycle2013-2014	0.924317	0.714081	1.19645	-0.0786997	-0.336759	0.17936	0.557811	NA	1134	0.131663	-0.597736	17.1871	Phthalates & Plasticizers
URXECP	Mono-2-ethyl-5-carboxypentyl phthalate (ng/mL)	scale(log2(chem_measure)):svi	0.991559	0.930628	1.05648	-0.00847689	-0.0718951	0.0549413	0.796352	0.975581	1134	0.0323562	-0.261986	17.7288	Phthalates & Plasticizers
URXHIBP	Mono-2-hydroxy-isobutyl phthalate (ng/mL)	(Intercept)	0.000307052	2.55483e-05	0.0036903	-8.08849	-10.5749	-5.60205	0.0122993	NA	563	1.2686	-6.37595	2.56594	Phthalates & Plasticizers
URXHIBP	Mono-2-hydroxy-isobutyl phthalate (ng/mL)	scale(log2(chem_measure))	1.59863	1.15688	2.20906	0.469147	0.145729	0.792565	0.0771721	0.667907	563	0.165009	2.84315	2.60699	Phthalates & Plasticizers
URXHIBP	Mono-2-hydroxy-isobutyl phthalate (ng/mL)	svi	1.54053	1.39446	1.7019	0.432128	0.332509	0.531746	0.00453906	NA	563	0.0508256	8.50217	2.77953	Phthalates & Plasticizers
URXHIBP	Mono-2-hydroxy-isobutyl phthalate (ng/mL)	RIDAGEYR	1.08319	1.04999	1.11744	0.0799117	0.0487795	0.111044	0.0247482	NA	563	0.0158837	5.03104	2.42471	Phthalates & Plasticizers
URXHIBP	Mono-2-hydroxy-isobutyl phthalate (ng/mL)	RIAGENDRFemale	0.71016	0.477045	1.05719	-0.342265	-0.740144	0.055615	0.204386	NA	563	0.203	-1.68603	2.59524	Phthalates & Plasticizers
URXHIBP	Mono-2-hydroxy-isobutyl phthalate (ng/mL)	scale(log2(LBXCOT_imp))	1.29903	1.01706	1.65916	0.261616	0.0169192	0.506312	0.132745	NA	563	0.124845	2.09552	2.82391	Phthalates & Plasticizers
URXHIBP	Mono-2-hydroxy-isobutyl phthalate (ng/mL)	smk_statusFormer smoker	0.755038	0.5422	1.05142	-0.280987	-0.61212	0.0501463	0.209997	NA	563	0.168945	-1.66318	2.5659	Phthalates & Plasticizers
URXHIBP	Mono-2-hydroxy-isobutyl phthalate (ng/mL)	smk_statusCurrent smoker	0.452419	0.163024	1.25554	-0.793147	-1.81386	0.227564	0.230395	NA	563	0.520771	-1.52302	2.83069	Phthalates & Plasticizers
URXHIBP	Mono-2-hydroxy-isobutyl phthalate (ng/mL)	scale(log2(URXUCR))	0.951412	0.730909	1.23844	-0.0498082	-0.313466	0.213849	0.737938	NA	563	0.134519	-0.370268	2.73892	Phthalates & Plasticizers
URXHIBP	Mono-2-hydroxy-isobutyl phthalate (ng/mL)	total_seafood_grp1-3	1.22553	0.743251	2.02075	0.203374	-0.296721	0.703469	0.494173	NA	563	0.255151	0.797074	2.49689	Phthalates & Plasticizers
URXHIBP	Mono-2-hydroxy-isobutyl phthalate (ng/mL)	total_seafood_grp4+	0.860856	0.601334	1.23238	-0.149829	-0.508605	0.208948	0.48984	NA	563	0.183049	-0.818516	2.2779	Phthalates & Plasticizers
URXHIBP	Mono-2-hydroxy-isobutyl phthalate (ng/mL)	scale(log2(chem_measure)):svi	0.893919	0.824698	0.968951	-0.11214	-0.192738	-0.0315417	0.0820777	0.667907	563	0.0411215	-2.72704	2.66759	Phthalates & Plasticizers
URXMBP	Mono-n-butyl phthalate (ng/mL)	(Intercept)	0.000989429	0.000302043	0.00324116	-6.91838	-8.10494	-5.73182	4.03859e-12	NA	1647	0.605387	-11.428	28.3118	Phthalates & Plasticizers
URXMBP	Mono-n-butyl phthalate (ng/mL)	scale(log2(chem_measure))	1.1193	0.877404	1.42789	0.112706	-0.130788	0.3562	0.37127	0.839906	1647	0.124232	0.907226	31.0698	Phthalates & Plasticizers
URXMBP	Mono-n-butyl phthalate (ng/mL)	svi	1.51293	1.43267	1.59769	0.414051	0.359541	0.46856	1.9463e-15	NA	1647	0.027811	14.888	30.1486	Phthalates & Plasticizers
URXMBP	Mono-n-butyl phthalate (ng/mL)	RIDAGEYR	1.07135	1.05524	1.08771	0.0689211	0.0537703	0.0840718	1.20965e-09	NA	1647	0.00772996	8.91609	27.8042	Phthalates & Plasticizers
URXMBP	Mono-n-butyl phthalate (ng/mL)	RIAGENDRFemale	0.757109	0.614064	0.933475	-0.278248	-0.487656	-0.0688408	0.017226	NA	1647	0.106841	-2.60433	19.419	Phthalates & Plasticizers
URXMBP	Mono-n-butyl phthalate (ng/mL)	scale(log2(LBXCOT_imp))	1.12152	0.948173	1.32657	0.114688	-0.0532186	0.282595	0.191003	NA	1647	0.0856668	1.33877	29.121	Phthalates & Plasticizers
URXMBP	Mono-n-butyl phthalate (ng/mL)	smk_statusFormer smoker	0.906824	0.738628	1.11332	-0.0978066	-0.302961	0.107347	0.357946	NA	1647	0.10467	-0.934425	28.4599	Phthalates & Plasticizers
URXMBP	Mono-n-butyl phthalate (ng/mL)	smk_statusCurrent smoker	0.787894	0.457501	1.35689	-0.238391	-0.781976	0.305193	0.39737	NA	1647	0.277339	-0.859568	27.8349	Phthalates & Plasticizers
URXMBP	Mono-n-butyl phthalate (ng/mL)	scale(log2(URXUCR))	0.928188	0.784287	1.09849	-0.0745207	-0.242981	0.0939393	0.393447	NA	1647	0.0859489	-0.867034	27.4237	Phthalates & Plasticizers
URXMBP	Mono-n-butyl phthalate (ng/mL)	total_seafood_grp1-3	0.946597	0.73321	1.22209	-0.0548816	-0.310322	0.200559	0.678533	NA	1647	0.130327	-0.421107	18.4855	Phthalates & Plasticizers
URXMBP	Mono-n-butyl phthalate (ng/mL)	total_seafood_grp4+	0.783871	0.652987	0.940988	-0.243511	-0.426197	-0.060825	0.0150561	NA	1647	0.0932073	-2.61258	24.7466	Phthalates & Plasticizers
URXMBP	Mono-n-butyl phthalate (ng/mL)	cycle2011-2012	0.824109	0.660782	1.0278	-0.193453	-0.414331	0.027425	0.0964895	NA	1647	0.112693	-1.71664	29.6133	Phthalates & Plasticizers
URXMBP	Mono-n-butyl phthalate (ng/mL)	cycle2013-2014	0.738901	0.584484	0.934115	-0.302591	-0.537026	-0.0681554	0.0169352	NA	1647	0.11961	-2.52981	29.8181	Phthalates & Plasticizers
URXMBP	Mono-n-butyl phthalate (ng/mL)	scale(log2(chem_measure)):svi	0.982439	0.934849	1.03245	-0.0177168	-0.0673704	0.0319367	0.489565	0.87943	1647	0.0253335	-0.699345	30.9152	Phthalates & Plasticizers
URXMC1	Mono-(3-carboxypropyl) phthalate (ng/mL)	(Intercept)	0.000473786	8.02254e-05	0.00279803	-7.65475	-9.43067	-5.87884	2.66993e-07	NA	1134	0.90608	-8.44821	16.0358	Phthalates & Plasticizers
URXMC1	Mono-(3-carboxypropyl) phthalate (ng/mL)	scale(log2(chem_measure))	1.1027	0.883882	1.37568	0.0977589	-0.123431	0.318949	0.398949	0.839906	1134	0.112852	0.866257	16.2637	Phthalates & Plasticizers
URXMC1	Mono-(3-carboxypropyl) phthalate (ng/mL)	svi	1.55813	1.4485	1.67605	0.443485	0.37053	0.516441	5.98151e-10	NA	1134	0.0372223	11.9145	17.9184	Phthalates & Plasticizers
URXMC1	Mono-(3-carboxypropyl) phthalate (ng/mL)	RIDAGEYR	1.07652	1.05325	1.10031	0.0737371	0.0518799	0.0955942	6.1264e-06	NA	1134	0.0111516	6.61224	15.92	Phthalates & Plasticizers
URXMC1	Mono-(3-carboxypropyl) phthalate (ng/mL)	RIAGENDRFemale	0.768807	0.59405	0.994975	-0.262915	-0.520792	-0.00503744	0.0683317	NA	1134	0.13157	-1.99829	12.2753	Phthalates & Plasticizers
URXMC1	Mono-(3-carboxypropyl) phthalate (ng/mL)	scale(log2(LBXCOT_imp))	1.12377	0.90521	1.39511	0.116693	-0.0995878	0.332975	0.304786	NA	1134	0.110348	1.05751	17.3457	Phthalates & Plasticizers
URXMC1	Mono-(3-carboxypropyl) phthalate (ng/mL)	smk_statusFormer smoker	0.900671	0.699516	1.15967	-0.104615	-0.357366	0.148136	0.428779	NA	1134	0.128955	-0.811257	16.4817	Phthalates & Plasticizers
URXMC1	Mono-(3-carboxypropyl) phthalate (ng/mL)	smk_statusCurrent smoker	0.725751	0.340839	1.54535	-0.320548	-1.07635	0.43525	0.418027	NA	1134	0.385611	-0.831273	16.0344	Phthalates & Plasticizers
URXMC1	Mono-(3-carboxypropyl) phthalate (ng/mL)	scale(log2(URXUCR))	0.897831	0.730369	1.10369	-0.107773	-0.314205	0.0986581	0.320347	NA	1134	0.105322	-1.02327	17.2109	Phthalates & Plasticizers
URXMC1	Mono-(3-carboxypropyl) phthalate (ng/mL)	total_seafood_grp1-3	1.05993	0.779815	1.44068	0.0582074	-0.248699	0.365113	0.716353	NA	1134	0.156585	0.371731	12.4294	Phthalates & Plasticizers
URXMC1	Mono-(3-carboxypropyl) phthalate (ng/mL)	total_seafood_grp4+	0.801315	0.648823	0.989648	-0.221501	-0.432596	-0.0104062	0.0588513	NA	1134	0.107701	-2.05662	14.0054	Phthalates & Plasticizers
URXMC1	Mono-(3-carboxypropyl) phthalate (ng/mL)	cycle2013-2014	0.930394	0.714044	1.2123	-0.0721475	-0.336811	0.192516	0.599982	NA	1134	0.135033	-0.534297	17.1809	Phthalates & Plasticizers
URXMC1	Mono-(3-carboxypropyl) phthalate (ng/mL)	scale(log2(chem_measure)):svi	0.992723	0.939946	1.04846	-0.00730366	-0.0619331	0.0473258	0.796393	0.975581	1134	0.0278722	-0.262041	17.2516	Phthalates & Plasticizers
URXMEP	Mono-ethyl phthalate (ng/mL)	(Intercept)	0.000923123	0.000279567	0.00304813	-6.98775	-8.18227	-5.79323	3.21972e-12	NA	1642	0.60945	-11.4657	28.6326	Phthalates & Plasticizers
URXMEP	Mono-ethyl phthalate (ng/mL)	scale(log2(chem_measure))	1.1904	0.947341	1.49583	0.174293	-0.0540956	0.402682	0.146469	0.667907	1642	0.116525	1.49576	26.6414	Phthalates & Plasticizers
URXMEP	Mono-ethyl phthalate (ng/mL)	svi	1.51214	1.42916	1.59994	0.413526	0.357085	0.469967	5.74802e-15	NA	1642	0.0287964	14.3604	29.9428	Phthalates & Plasticizers
URXMEP	Mono-ethyl phthalate (ng/mL)	RIDAGEYR	1.07233	1.05623	1.08868	0.0698368	0.0547038	0.0849698	8.37469e-10	NA	1642	0.00772093	9.04513	28.0113	Phthalates & Plasticizers
URXMEP	Mono-ethyl phthalate (ng/mL)	RIAGENDRFemale	0.763434	0.619041	0.941507	-0.269929	-0.479584	-0.0602734	0.0205916	NA	1642	0.106967	-2.52348	19.1882	Phthalates & Plasticizers
URXMEP	Mono-ethyl phthalate (ng/mL)	scale(log2(LBXCOT_imp))	1.12835	0.95425	1.33421	0.120754	-0.0468301	0.288338	0.168477	NA	1642	0.0855019	1.41229	29.0785	Phthalates & Plasticizers
URXMEP	Mono-ethyl phthalate (ng/mL)	smk_statusFormer smoker	0.905272	0.737584	1.11108	-0.0995196	-0.304376	0.105337	0.348963	NA	1642	0.104518	-0.952173	28.6887	Phthalates & Plasticizers
URXMEP	Mono-ethyl phthalate (ng/mL)	smk_statusCurrent smoker	0.778824	0.446852	1.35742	-0.24997	-0.805527	0.305587	0.385648	NA	1642	0.283447	-0.881893	26.8955	Phthalates & Plasticizers
URXMEP	Mono-ethyl phthalate (ng/mL)	scale(log2(URXUCR))	0.935276	0.791393	1.10532	-0.0669133	-0.233961	0.100134	0.439061	NA	1642	0.0852282	-0.785107	27.6706	Phthalates & Plasticizers
URXMEP	Mono-ethyl phthalate (ng/mL)	total_seafood_grp1-3	0.955787	0.740538	1.2336	-0.04522	-0.300379	0.209939	0.732395	NA	1642	0.130183	-0.347357	17.8056	Phthalates & Plasticizers
URXMEP	Mono-ethyl phthalate (ng/mL)	total_seafood_grp4+	0.79397	0.657036	0.959442	-0.23071	-0.420016	-0.0414037	0.0250879	NA	1642	0.0965849	-2.38868	24.1013	Phthalates & Plasticizers
URXMEP	Mono-ethyl phthalate (ng/mL)	cycle2011-2012	0.818627	0.665138	1.00754	-0.200126	-0.407761	0.00750859	0.0685791	NA	1642	0.105936	-1.88912	29.9912	Phthalates & Plasticizers
URXMEP	Mono-ethyl phthalate (ng/mL)	cycle2013-2014	0.736997	0.583906	0.930226	-0.305171	-0.538015	-0.0723274	0.015519	NA	1642	0.118798	-2.56883	29.4876	Phthalates & Plasticizers
URXMEP	Mono-ethyl phthalate (ng/mL)	scale(log2(chem_measure)):svi	0.970354	0.922818	1.02034	-0.0300944	-0.0803231	0.0201343	0.253191	0.839906	1642	0.0256269	-1.17433	21.3588	Phthalates & Plasticizers
URXMHBP	Mono-3-hydroxy-n-butyl phthalate (ng/mL)	(Intercept)	0.000367208	3.3136e-05	0.00406935	-7.90958	-10.3149	-5.50427	0.0125172	NA	563	1.2272	-6.44523	2.52613	Phthalates & Plasticizers
URXMHBP	Mono-3-hydroxy-n-butyl phthalate (ng/mL)	scale(log2(chem_measure))	1.2096	0.837929	1.74614	0.190292	-0.176822	0.557406	0.393303	0.839906	563	0.187303	1.01596	2.64874	Phthalates & Plasticizers
URXMHBP	Mono-3-hydroxy-n-butyl phthalate (ng/mL)	svi	1.52438	1.37252	1.69305	0.421589	0.316645	0.526532	0.00543653	NA	563	0.0535425	7.87391	2.80073	Phthalates & Plasticizers
URXMHBP	Mono-3-hydroxy-n-butyl phthalate (ng/mL)	RIDAGEYR	1.08064	1.04901	1.11321	0.0775496	0.0478484	0.107251	0.0254788	NA	563	0.0151537	5.11754	2.35255	Phthalates & Plasticizers
URXMHBP	Mono-3-hydroxy-n-butyl phthalate (ng/mL)	RIAGENDRFemale	0.704419	0.461238	1.07581	-0.350382	-0.77384	0.0730771	0.214927	NA	563	0.21605	-1.62176	2.65427	Phthalates & Plasticizers
URXMHBP	Mono-3-hydroxy-n-butyl phthalate (ng/mL)	scale(log2(LBXCOT_imp))	1.3388	1.03371	1.73393	0.291776	0.033159	0.550393	0.119058	NA	563	0.131947	2.2113	2.83778	Phthalates & Plasticizers
URXMHBP	Mono-3-hydroxy-n-butyl phthalate (ng/mL)	smk_statusFormer smoker	0.762288	0.536795	1.0825	-0.271431	-0.62214	0.0792777	0.243348	NA	563	0.178933	-1.51694	2.51327	Phthalates & Plasticizers
URXMHBP	Mono-3-hydroxy-n-butyl phthalate (ng/mL)	smk_statusCurrent smoker	0.428071	0.15707	1.16664	-0.848467	-1.85106	0.15413	0.201029	NA	563	0.511529	-1.65869	2.83468	Phthalates & Plasticizers
URXMHBP	Mono-3-hydroxy-n-butyl phthalate (ng/mL)	scale(log2(URXUCR))	0.954881	0.700041	1.30249	-0.0461686	-0.356616	0.264278	0.791643	NA	563	0.158391	-0.291484	2.69626	Phthalates & Plasticizers
URXMHBP	Mono-3-hydroxy-n-butyl phthalate (ng/mL)	total_seafood_grp1-3	1.25474	0.757816	2.07752	0.22693	-0.277314	0.731175	0.457617	NA	563	0.257268	0.882079	2.38209	Phthalates & Plasticizers
URXMHBP	Mono-3-hydroxy-n-butyl phthalate (ng/mL)	total_seafood_grp4+	0.864845	0.600955	1.24461	-0.145205	-0.509235	0.218825	0.515512	NA	563	0.18573	-0.781807	2.01919	Phthalates & Plasticizers
URXMHBP	Mono-3-hydroxy-n-butyl phthalate (ng/mL)	scale(log2(chem_measure)):svi	0.974994	0.905764	1.04952	-0.0253243	-0.0989768	0.0483282	0.55448	0.87943	563	0.0375778	-0.673916	2.64729	Phthalates & Plasticizers
URXMHH	Mono-(2-ethyl-5-hydroxyhexyl) phthalate (ng/mL)	(Intercept)	0.000469753	8.61408e-05	0.00256171	-7.6633	-9.35953	-5.96708	1.46288e-07	NA	1134	0.86542	-8.85501	15.9823	Phthalates & Plasticizers
URXMHH	Mono-(2-ethyl-5-hydroxyhexyl) phthalate (ng/mL)	scale(log2(chem_measure))	0.948303	0.702422	1.28025	-0.0530809	-0.35322	0.247058	0.733329	0.97556	1134	0.153132	-0.346634	16.1938	Phthalates & Plasticizers
URXMHH	Mono-(2-ethyl-5-hydroxyhexyl) phthalate (ng/mL)	svi	1.55285	1.44825	1.66501	0.440094	0.370358	0.509829	5.72064e-10	NA	1134	0.0355793	12.3694	17.1373	Phthalates & Plasticizers
URXMHH	Mono-(2-ethyl-5-hydroxyhexyl) phthalate (ng/mL)	RIDAGEYR	1.07702	1.05443	1.1001	0.0742001	0.0529974	0.0954027	4.23171e-06	NA	1134	0.0108177	6.85915	15.7127	Phthalates & Plasticizers
URXMHH	Mono-(2-ethyl-5-hydroxyhexyl) phthalate (ng/mL)	RIAGENDRFemale	0.770641	0.596648	0.995372	-0.260533	-0.516427	-0.00463888	0.0685382	NA	1134	0.130558	-1.99553	12.3429	Phthalates & Plasticizers
URXMHH	Mono-(2-ethyl-5-hydroxyhexyl) phthalate (ng/mL)	scale(log2(LBXCOT_imp))	1.12982	0.911355	1.40066	0.12206	-0.0928224	0.336942	0.280632	NA	1134	0.109634	1.11334	17.4879	Phthalates & Plasticizers
URXMHH	Mono-(2-ethyl-5-hydroxyhexyl) phthalate (ng/mL)	smk_statusFormer smoker	0.896293	0.696104	1.15405	-0.109488	-0.362256	0.14328	0.408102	NA	1134	0.128963	-0.848983	16.4146	Phthalates & Plasticizers
URXMHH	Mono-(2-ethyl-5-hydroxyhexyl) phthalate (ng/mL)	smk_statusCurrent smoker	0.709964	0.334462	1.50704	-0.342541	-1.09523	0.410149	0.385497	NA	1134	0.384026	-0.891975	16.159	Phthalates & Plasticizers
URXMHH	Mono-(2-ethyl-5-hydroxyhexyl) phthalate (ng/mL)	scale(log2(URXUCR))	0.931361	0.755463	1.14821	-0.0711086	-0.280425	0.138208	0.514462	NA	1134	0.106794	-0.665849	16.962	Phthalates & Plasticizers
URXMHH	Mono-(2-ethyl-5-hydroxyhexyl) phthalate (ng/mL)	total_seafood_grp1-3	1.06133	0.778611	1.4467	0.0595222	-0.250244	0.369289	0.712863	NA	1134	0.158044	0.376617	12.3217	Phthalates & Plasticizers
URXMHH	Mono-(2-ethyl-5-hydroxyhexyl) phthalate (ng/mL)	total_seafood_grp4+	0.802289	0.650569	0.989393	-0.220286	-0.429909	-0.0106641	0.0584791	NA	1134	0.10695	-2.05971	14.0331	Phthalates & Plasticizers
URXMHH	Mono-(2-ethyl-5-hydroxyhexyl) phthalate (ng/mL)	cycle2013-2014	0.905284	0.692846	1.18286	-0.0995063	-0.366947	0.167935	0.475562	NA	1134	0.13645	-0.729253	17.3767	Phthalates & Plasticizers
URXMHH	Mono-(2-ethyl-5-hydroxyhexyl) phthalate (ng/mL)	scale(log2(chem_measure)):svi	1.01609	0.953524	1.08276	0.0159612	-0.0475904	0.0795128	0.628685	0.90867	1134	0.0324243	0.49226	17.4124	Phthalates & Plasticizers
URXMHP	Mono-(2-ethylhexyl) phthalate (ng/mL)	(Intercept)	0.0009446	0.000287275	0.00310597	-6.96475	-8.15507	-5.77443	3.97707e-12	NA	1647	0.607307	-11.4683	28.1689	Phthalates & Plasticizers
URXMHP	Mono-(2-ethylhexyl) phthalate (ng/mL)	scale(log2(chem_measure))	0.96889	0.794367	1.18176	-0.0316043	-0.23021	0.167001	0.75729	0.975581	1647	0.101329	-0.311896	29.8161	Phthalates & Plasticizers
URXMHP	Mono-(2-ethylhexyl) phthalate (ng/mL)	svi	1.5164	1.43963	1.59726	0.41634	0.364387	0.468292	8.24675e-16	NA	1647	0.0265064	15.7071	29.3041	Phthalates & Plasticizers
URXMHP	Mono-(2-ethylhexyl) phthalate (ng/mL)	RIDAGEYR	1.07209	1.05606	1.08835	0.0696068	0.0545468	0.0846667	9.07281e-10	NA	1647	0.00768366	9.05906	27.6664	Phthalates & Plasticizers
URXMHP	Mono-(2-ethylhexyl) phthalate (ng/mL)	RIAGENDRFemale	0.766618	0.619845	0.948146	-0.265766	-0.478285	-0.053247	0.0239358	NA	1647	0.108428	-2.45108	19.287	Phthalates & Plasticizers
URXMHP	Mono-(2-ethylhexyl) phthalate (ng/mL)	scale(log2(LBXCOT_imp))	1.13324	0.957916	1.34065	0.125078	-0.0429951	0.293152	0.155442	NA	1647	0.0857517	1.45861	28.9391	Phthalates & Plasticizers
URXMHP	Mono-(2-ethylhexyl) phthalate (ng/mL)	smk_statusFormer smoker	0.903047	0.736742	1.10689	-0.101981	-0.305518	0.101556	0.334375	NA	1647	0.103845	-0.982044	28.3838	Phthalates & Plasticizers
URXMHP	Mono-(2-ethylhexyl) phthalate (ng/mL)	smk_statusCurrent smoker	0.771346	0.44678	1.3317	-0.259618	-0.80569	0.286455	0.359371	NA	1647	0.278608	-0.931837	28.0549	Phthalates & Plasticizers
URXMHP	Mono-(2-ethylhexyl) phthalate (ng/mL)	scale(log2(URXUCR))	0.955628	0.817081	1.11767	-0.0453862	-0.202018	0.111245	0.574614	NA	1647	0.079914	-0.567938	27.9331	Phthalates & Plasticizers
URXMHP	Mono-(2-ethylhexyl) phthalate (ng/mL)	total_seafood_grp1-3	0.939119	0.731408	1.20582	-0.0628128	-0.312784	0.187159	0.628476	NA	1647	0.127536	-0.492509	17.5158	Phthalates & Plasticizers
URXMHP	Mono-(2-ethylhexyl) phthalate (ng/mL)	total_seafood_grp4+	0.775576	0.645471	0.931904	-0.25415	-0.437775	-0.0705251	0.012074	NA	1647	0.0936861	-2.71278	24.2819	Phthalates & Plasticizers
URXMHP	Mono-(2-ethylhexyl) phthalate (ng/mL)	cycle2011-2012	0.80886	0.645508	1.01355	-0.212129	-0.437717	0.0134589	0.0752446	NA	1647	0.115096	-1.84306	29.9277	Phthalates & Plasticizers
URXMHP	Mono-(2-ethylhexyl) phthalate (ng/mL)	cycle2013-2014	0.724519	0.571673	0.91823	-0.322248	-0.559188	-0.0853079	0.0124055	NA	1647	0.120888	-2.66568	29.1171	Phthalates & Plasticizers
URXMHP	Mono-(2-ethylhexyl) phthalate (ng/mL)	scale(log2(chem_measure)):svi	1.01606	0.96997	1.06434	0.0159316	-0.0304903	0.0623536	0.506452	0.87943	1647	0.0236847	0.672656	29.2177	Phthalates & Plasticizers
URXMIB	Mono-isobutyl phthalate (ng/mL)	(Intercept)	0.000459931	8.19636e-05	0.00258086	-7.68443	-9.40924	-5.95963	1.80932e-07	NA	1134	0.880001	-8.7323	15.9298	Phthalates & Plasticizers
URXMIB	Mono-isobutyl phthalate (ng/mL)	scale(log2(chem_measure))	1.24843	0.951581	1.63788	0.221887	-0.0496304	0.493405	0.127541	0.667907	1134	0.138529	1.60173	17.0852	Phthalates & Plasticizers
URXMIB	Mono-isobutyl phthalate (ng/mL)	svi	1.54144	1.43238	1.6588	0.432717	0.359338	0.506096	9.91753e-10	NA	1134	0.0374382	11.5582	17.886	Phthalates & Plasticizers
URXMIB	Mono-isobutyl phthalate (ng/mL)	RIDAGEYR	1.07816	1.05562	1.10118	0.0752546	0.0541283	0.0963809	3.4552e-06	NA	1134	0.0107787	6.98178	15.6822	Phthalates & Plasticizers
URXMIB	Mono-isobutyl phthalate (ng/mL)	RIAGENDRFemale	0.760671	0.588518	0.983182	-0.273555	-0.530148	-0.0169614	0.0581546	NA	1134	0.130915	-2.08956	12.2521	Phthalates & Plasticizers
URXMIB	Mono-isobutyl phthalate (ng/mL)	scale(log2(LBXCOT_imp))	1.11244	0.906089	1.36578	0.106552	-0.0986181	0.311722	0.322634	NA	1134	0.104679	1.0179	17.4493	Phthalates & Plasticizers
URXMIB	Mono-isobutyl phthalate (ng/mL)	smk_statusFormer smoker	0.896363	0.695704	1.1549	-0.10941	-0.36283	0.14401	0.409495	NA	1134	0.129296	-0.846197	16.5735	Phthalates & Plasticizers
URXMIB	Mono-isobutyl phthalate (ng/mL)	smk_statusCurrent smoker	0.737525	0.357712	1.52062	-0.304455	-1.02803	0.419117	0.421903	NA	1134	0.36917	-0.824702	15.6887	Phthalates & Plasticizers
URXMIB	Mono-isobutyl phthalate (ng/mL)	scale(log2(URXUCR))	0.876405	0.690488	1.11238	-0.131927	-0.370357	0.106503	0.293359	NA	1134	0.121648	-1.0845	16.9172	Phthalates & Plasticizers
URXMIB	Mono-isobutyl phthalate (ng/mL)	total_seafood_grp1-3	1.05165	0.773739	1.42938	0.0503602	-0.25652	0.357241	0.753252	NA	1134	0.156572	0.321643	12.0104	Phthalates & Plasticizers
URXMIB	Mono-isobutyl phthalate (ng/mL)	total_seafood_grp4+	0.800287	0.64718	0.989616	-0.222784	-0.435131	-0.0104383	0.0581273	NA	1134	0.10834	-2.05635	14.565	Phthalates & Plasticizers
URXMIB	Mono-isobutyl phthalate (ng/mL)	cycle2013-2014	0.896992	0.682381	1.1791	-0.108709	-0.382167	0.16475	0.446383	NA	1134	0.13952	-0.779165	17.3463	Phthalates & Plasticizers
URXMIB	Mono-isobutyl phthalate (ng/mL)	scale(log2(chem_measure)):svi	0.95975	0.889569	1.03547	-0.041082	-0.117019	0.0348546	0.302899	0.839906	1134	0.0387432	-1.06037	18.1326	Phthalates & Plasticizers
URXMNM	Mono-n-methyl phthalate (ng/mL)	(Intercept)	0.00058113	5.02545e-05	0.00672004	-7.45054	-9.89841	-5.00266	0.00535518	NA	529	1.24892	-5.9656	3.63315	Phthalates & Plasticizers
URXMNM	Mono-n-methyl phthalate (ng/mL)	scale(log2(chem_measure))	1.12919	0.799156	1.59553	0.121502	-0.224199	0.467203	0.526391	0.87943	529	0.176378	0.688874	4.28578	Phthalates & Plasticizers
URXMNM	Mono-n-methyl phthalate (ng/mL)	svi	1.56315	1.43557	1.70206	0.446702	0.361565	0.531839	0.000228177	NA	529	0.0434372	10.2838	4.64063	Phthalates & Plasticizers
URXMNM	Mono-n-methyl phthalate (ng/mL)	RIDAGEYR	1.07142	1.03601	1.10805	0.068987	0.0353747	0.102599	0.0200852	NA	529	0.0171491	4.02277	3.54323	Phthalates & Plasticizers
URXMNM	Mono-n-methyl phthalate (ng/mL)	RIAGENDRFemale	0.842374	0.642801	1.10391	-0.171531	-0.44192	0.0988588	0.297237	NA	529	0.137954	-1.24339	3.19149	Phthalates & Plasticizers
URXMNM	Mono-n-methyl phthalate (ng/mL)	scale(log2(LBXCOT_imp))	0.876381	0.725004	1.05937	-0.131954	-0.321578	0.0576701	0.244667	NA	529	0.0967471	-1.36391	3.97824	Phthalates & Plasticizers
URXMNM	Mono-n-methyl phthalate (ng/mL)	smk_statusFormer smoker	1.0461	0.708069	1.5455	0.0450653	-0.345214	0.435344	0.83075	NA	529	0.199122	0.22632	4.55616	Phthalates & Plasticizers
URXMNM	Mono-n-methyl phthalate (ng/mL)	smk_statusCurrent smoker	1.51572	0.826085	2.78109	0.415893	-0.191057	1.02284	0.27718	NA	529	0.309668	1.34303	2.8181	Phthalates & Plasticizers
URXMNM	Mono-n-methyl phthalate (ng/mL)	scale(log2(URXUCR))	0.846121	0.614022	1.16595	-0.167093	-0.487725	0.153538	0.362419	NA	529	0.163587	-1.02143	4.18489	Phthalates & Plasticizers
URXMNM	Mono-n-methyl phthalate (ng/mL)	total_seafood_grp1-3	0.908659	0.644461	1.28117	-0.0957858	-0.439341	0.24777	0.622026	NA	529	0.175283	-0.546462	3.06471	Phthalates & Plasticizers
URXMNM	Mono-n-methyl phthalate (ng/mL)	total_seafood_grp4+	0.754775	0.56179	1.01405	-0.281336	-0.576628	0.0139564	0.135141	NA	529	0.150659	-1.86736	4.00571	Phthalates & Plasticizers
URXMNM	Mono-n-methyl phthalate (ng/mL)	scale(log2(chem_measure)):svi	1.00401	0.918457	1.09753	0.00399882	-0.0850603	0.0930579	0.933627	0.981553	529	0.0454383	0.0880055	4.53142	Phthalates & Plasticizers
URXMOH	Mono-(2-ethyl-5-oxohexyl) phthalate (ng/mL)	(Intercept)	0.000490216	8.98743e-05	0.00267387	-7.62066	-9.3171	-5.92423	1.3649e-07	NA	1134	0.865528	-8.80465	16.2797	Phthalates & Plasticizers
URXMOH	Mono-(2-ethyl-5-oxohexyl) phthalate (ng/mL)	scale(log2(chem_measure))	1.0363	0.770562	1.39368	0.0356554	-0.260636	0.331946	0.816636	0.975992	1134	0.151169	0.235865	15.4459	Phthalates & Plasticizers
URXMOH	Mono-(2-ethyl-5-oxohexyl) phthalate (ng/mL)	svi	1.54915	1.44462	1.66124	0.437705	0.367846	0.507564	6.30241e-10	NA	1134	0.0356425	12.2804	17.1581	Phthalates & Plasticizers
URXMOH	Mono-(2-ethyl-5-oxohexyl) phthalate (ng/mL)	RIDAGEYR	1.07652	1.05398	1.09955	0.0737366	0.0525729	0.0949002	4.0003e-06	NA	1134	0.0107978	6.82886	16.039	Phthalates & Plasticizers
URXMOH	Mono-(2-ethyl-5-oxohexyl) phthalate (ng/mL)	RIAGENDRFemale	0.768792	0.595827	0.991966	-0.262935	-0.517804	-0.00806613	0.0652031	NA	1134	0.130035	-2.02203	12.4501	Phthalates & Plasticizers
URXMOH	Mono-(2-ethyl-5-oxohexyl) phthalate (ng/mL)	scale(log2(LBXCOT_imp))	1.12391	0.903904	1.39746	0.116811	-0.101032	0.334654	0.307488	NA	1134	0.111144	1.05098	17.5943	Phthalates & Plasticizers
URXMOH	Mono-(2-ethyl-5-oxohexyl) phthalate (ng/mL)	smk_statusFormer smoker	0.897481	0.698306	1.15347	-0.108163	-0.359098	0.142771	0.410359	NA	1134	0.128028	-0.844845	16.3922	Phthalates & Plasticizers
URXMOH	Mono-(2-ethyl-5-oxohexyl) phthalate (ng/mL)	smk_statusCurrent smoker	0.720166	0.33835	1.53285	-0.328274	-1.08368	0.427127	0.406705	NA	1134	0.385409	-0.851756	16.2799	Phthalates & Plasticizers
URXMOH	Mono-(2-ethyl-5-oxohexyl) phthalate (ng/mL)	scale(log2(URXUCR))	0.908651	0.742003	1.11273	-0.0957938	-0.298403	0.106815	0.366982	NA	1134	0.103372	-0.926692	17.0997	Phthalates & Plasticizers
URXMOH	Mono-(2-ethyl-5-oxohexyl) phthalate (ng/mL)	total_seafood_grp1-3	1.06146	0.780507	1.44355	0.0596474	-0.247811	0.367106	0.71028	NA	1134	0.156867	0.380242	12.2441	Phthalates & Plasticizers
URXMOH	Mono-(2-ethyl-5-oxohexyl) phthalate (ng/mL)	total_seafood_grp4+	0.79831	0.645727	0.986946	-0.225259	-0.437378	-0.0131395	0.0561953	NA	1134	0.108224	-2.08141	14.0264	Phthalates & Plasticizers
URXMOH	Mono-(2-ethyl-5-oxohexyl) phthalate (ng/mL)	cycle2013-2014	0.911247	0.697043	1.19128	-0.0929417	-0.360909	0.175025	0.505612	NA	1134	0.136718	-0.679807	17.3203	Phthalates & Plasticizers
URXMOH	Mono-(2-ethyl-5-oxohexyl) phthalate (ng/mL)	scale(log2(chem_measure)):svi	1.00104	0.939872	1.06619	0.00104032	-0.0620116	0.0640922	0.974564	0.981553	1134	0.0321693	0.0323388	17.699	Phthalates & Plasticizers
URXMZP	Mono-benzyl phthalate (ng/mL)	(Intercept)	0.000960964	0.000294077	0.00314017	-6.94757	-8.13167	-5.76348	3.30974e-12	NA	1647	0.60413	-11.5001	28.4215	Phthalates & Plasticizers
URXMZP	Mono-benzyl phthalate (ng/mL)	scale(log2(chem_measure))	1.25667	0.972888	1.62324	0.228468	-0.0274859	0.484422	0.0904478	0.667907	1647	0.130589	1.74952	29.9342	Phthalates & Plasticizers
URXMZP	Mono-benzyl phthalate (ng/mL)	svi	1.51585	1.433	1.6035	0.415979	0.359769	0.472188	3.47898e-15	NA	1647	0.0286784	14.505	30.3306	Phthalates & Plasticizers
URXMZP	Mono-benzyl phthalate (ng/mL)	RIDAGEYR	1.07151	1.05539	1.08788	0.0690718	0.0539095	0.0842341	1.20722e-09	NA	1647	0.00773587	8.92876	27.7177	Phthalates & Plasticizers
URXMZP	Mono-benzyl phthalate (ng/mL)	RIAGENDRFemale	0.746495	0.604601	0.921691	-0.292366	-0.503187	-0.0815458	0.0139159	NA	1647	0.107561	-2.71813	18.3867	Phthalates & Plasticizers
URXMZP	Mono-benzyl phthalate (ng/mL)	scale(log2(LBXCOT_imp))	1.10921	0.940829	1.30773	0.103648	-0.0609937	0.26829	0.227	NA	1647	0.084001	1.23389	29.448	Phthalates & Plasticizers
URXMZP	Mono-benzyl phthalate (ng/mL)	smk_statusFormer smoker	0.902995	0.735667	1.10838	-0.102038	-0.306978	0.102902	0.33735	NA	1647	0.104561	-0.97587	28.4651	Phthalates & Plasticizers
URXMZP	Mono-benzyl phthalate (ng/mL)	smk_statusCurrent smoker	0.795001	0.463668	1.3631	-0.229412	-0.768587	0.309763	0.411437	NA	1647	0.275089	-0.833955	27.712	Phthalates & Plasticizers
URXMZP	Mono-benzyl phthalate (ng/mL)	scale(log2(URXUCR))	0.911223	0.767821	1.08141	-0.0929671	-0.264199	0.0782646	0.297743	NA	1647	0.0873631	-1.06415	24.2538	Phthalates & Plasticizers
URXMZP	Mono-benzyl phthalate (ng/mL)	total_seafood_grp1-3	0.950449	0.736796	1.22606	-0.0508209	-0.305445	0.203803	0.700331	NA	1647	0.12991	-0.391201	17.6518	Phthalates & Plasticizers
URXMZP	Mono-benzyl phthalate (ng/mL)	total_seafood_grp4+	0.795123	0.661794	0.955313	-0.229258	-0.412801	-0.0457157	0.0219376	NA	1647	0.0936441	-2.44819	24.3221	Phthalates & Plasticizers
URXMZP	Mono-benzyl phthalate (ng/mL)	cycle2011-2012	0.828569	0.665061	1.03228	-0.188055	-0.407876	0.0317672	0.10456	NA	1647	0.112154	-1.67675	28.4163	Phthalates & Plasticizers
URXMZP	Mono-benzyl phthalate (ng/mL)	cycle2013-2014	0.753955	0.591268	0.961405	-0.282422	-0.525486	-0.0393592	0.0301457	NA	1647	0.124012	-2.27738	29.6589	Phthalates & Plasticizers
URXMZP	Mono-benzyl phthalate (ng/mL)	scale(log2(chem_measure)):svi	0.95846	0.909416	1.01015	-0.0424276	-0.0949532	0.010098	0.123494	0.667907	1647	0.0267988	-1.58319	31.1054	Phthalates & Plasticizers
VNSUMDEHP	Sum of metabolites of DEHP	(Intercept)	0.000491206	9.10308e-05	0.00265057	-7.61865	-9.30431	-5.93298	1.36146e-07	NA	1134	0.860033	-8.85855	16.1162	Phthalates & Plasticizers
VNSUMDEHP	Sum of metabolites of DEHP	scale(log2(chem_measure))	1.04393	0.772623	1.41049	0.0429879	-0.257964	0.34394	0.783127	0.975581	1134	0.153547	0.279966	15.8372	Phthalates & Plasticizers
VNSUMDEHP	Sum of metabolites of DEHP	svi	1.54703	1.44307	1.65849	0.43634	0.36677	0.505909	6.52436e-10	NA	1134	0.0354946	12.2931	17.0877	Phthalates & Plasticizers
VNSUMDEHP	Sum of metabolites of DEHP	RIDAGEYR	1.07657	1.05417	1.09946	0.0737827	0.0527491	0.0948162	3.92831e-06	NA	1134	0.0107314	6.8754	15.8477	Phthalates & Plasticizers
VNSUMDEHP	Sum of metabolites of DEHP	RIAGENDRFemale	0.76762	0.595157	0.990058	-0.264461	-0.518929	-0.00999192	0.0636643	NA	1134	0.129831	-2.03696	12.3565	Phthalates & Plasticizers
VNSUMDEHP	Sum of metabolites of DEHP	scale(log2(LBXCOT_imp))	1.12807	0.908136	1.40127	0.120508	-0.0963606	0.337377	0.290954	NA	1134	0.110647	1.08912	17.4032	Phthalates & Plasticizers
VNSUMDEHP	Sum of metabolites of DEHP	smk_statusFormer smoker	0.896381	0.697463	1.15203	-0.10939	-0.360306	0.141526	0.405137	NA	1134	0.128018	-0.854486	16.4107	Phthalates & Plasticizers
VNSUMDEHP	Sum of metabolites of DEHP	smk_statusCurrent smoker	0.717078	0.336645	1.52743	-0.332571	-1.08873	0.423586	0.401325	NA	1134	0.385794	-0.862042	16.0968	Phthalates & Plasticizers
VNSUMDEHP	Sum of metabolites of DEHP	scale(log2(URXUCR))	0.900177	0.724426	1.11857	-0.105164	-0.322376	0.112047	0.355787	NA	1134	0.110822	-0.948948	17.2048	Phthalates & Plasticizers
VNSUMDEHP	Sum of metabolites of DEHP	total_seafood_grp1-3	1.05893	0.778776	1.43987	0.0572616	-0.250032	0.364555	0.721135	NA	1134	0.156782	0.36523	12.3169	Phthalates & Plasticizers
VNSUMDEHP	Sum of metabolites of DEHP	total_seafood_grp4+	0.796597	0.646777	0.98112	-0.227407	-0.435753	-0.0190608	0.0504165	NA	1134	0.106299	-2.13931	14.0715	Phthalates & Plasticizers
VNSUMDEHP	Sum of metabolites of DEHP	cycle2013-2014	0.914127	0.702812	1.18898	-0.0897853	-0.352666	0.173096	0.512081	NA	1134	0.134123	-0.669425	17.2598	Phthalates & Plasticizers
VNSUMDEHP	Sum of metabolites of DEHP	scale(log2(chem_measure)):svi	1.00359	0.943106	1.06796	0.00358483	-0.0585767	0.0657463	0.911291	0.981553	1134	0.031715	0.113032	17.5115	Phthalates & Plasticizers
URXP01	1-naphthol (ng/L)	(Intercept)	0.000675827	0.000110816	0.00412162	-7.29957	-9.10764	-5.49151	2.7223e-06	NA	1075	0.922482	-7.91297	12.8454	Polyaromatic Hydrocarbons (PAH)
URXP01	1-naphthol (ng/L)	scale(log2(chem_measure))	1.16785	0.75902	1.79689	0.155166	-0.275727	0.586059	0.489296	0.87943	1075	0.219843	0.705803	18.1008	Polyaromatic Hydrocarbons (PAH)
URXP01	1-naphthol (ng/L)	svi	1.58557	1.48939	1.68796	0.460943	0.398366	0.523521	2.08599e-11	NA	1075	0.0319274	14.4372	18.1893	Polyaromatic Hydrocarbons (PAH)
URXP01	1-naphthol (ng/L)	RIDAGEYR	1.07261	1.04877	1.09699	0.0700945	0.0476162	0.0925729	5.4491e-05	NA	1075	0.0114686	6.11189	11.8916	Polyaromatic Hydrocarbons (PAH)
URXP01	1-naphthol (ng/L)	RIAGENDRFemale	0.741695	0.564115	0.975178	-0.298817	-0.572498	-0.0251357	0.0476355	NA	1075	0.139633	-2.14001	16.4773	Polyaromatic Hydrocarbons (PAH)
URXP01	1-naphthol (ng/L)	scale(log2(LBXCOT_imp))	1.18676	1.00477	1.40172	0.171231	0.00476228	0.3377	0.0601444	NA	1075	0.084933	2.01607	16.7281	Polyaromatic Hydrocarbons (PAH)
URXP01	1-naphthol (ng/L)	smk_statusFormer smoker	1.0261	0.769765	1.36779	0.0257625	-0.26167	0.313195	0.862551	NA	1075	0.146649	0.175674	17.6339	Polyaromatic Hydrocarbons (PAH)
URXP01	1-naphthol (ng/L)	smk_statusCurrent smoker	0.707784	0.417195	1.20078	-0.345616	-0.874202	0.18297	0.223517	NA	1075	0.269687	-1.28155	12.3624	Polyaromatic Hydrocarbons (PAH)
URXP01	1-naphthol (ng/L)	scale(log2(URXUCR))	0.944748	0.797315	1.11944	-0.0568372	-0.226506	0.112831	0.520241	NA	1075	0.0865655	-0.65658	16.9996	Polyaromatic Hydrocarbons (PAH)
URXP01	1-naphthol (ng/L)	total_seafood_grp1-3	0.877646	0.678499	1.13524	-0.130512	-0.387872	0.126848	0.339444	NA	1075	0.131306	-0.993949	12.2708	Polyaromatic Hydrocarbons (PAH)
URXP01	1-naphthol (ng/L)	total_seafood_grp4+	0.639662	0.505205	0.809903	-0.446815	-0.68279	-0.21084	0.00205357	NA	1075	0.120395	-3.71123	15.1767	Polyaromatic Hydrocarbons (PAH)
URXP01	1-naphthol (ng/L)	cycle2013-2014	1.02184	0.789145	1.32316	0.0216093	-0.236805	0.280023	0.871853	NA	1075	0.131844	0.163901	16.0707	Polyaromatic Hydrocarbons (PAH)
URXP01	1-naphthol (ng/L)	scale(log2(chem_measure)):svi	0.96389	0.885363	1.04938	-0.0367783	-0.121758	0.0482013	0.407356	0.839906	1075	0.0433569	-0.848268	18.1179	Polyaromatic Hydrocarbons (PAH)
URXP02	2-naphthol (ng/L)	(Intercept)	0.000639299	0.000108672	0.00376089	-7.35514	-9.12718	-5.5831	1.72742e-06	NA	1075	0.904101	-8.13531	13.144	Polyaromatic Hydrocarbons (PAH)
URXP02	2-naphthol (ng/L)	scale(log2(chem_measure))	1.15944	0.794265	1.69252	0.147941	-0.230338	0.52622	0.453707	0.87183	1075	0.193	0.766536	17.272	Polyaromatic Hydrocarbons (PAH)
URXP02	2-naphthol (ng/L)	svi	1.57537	1.48834	1.66749	0.454489	0.397661	0.511317	5.43063e-12	NA	1075	0.0289938	15.6754	18.1392	Polyaromatic Hydrocarbons (PAH)
URXP02	2-naphthol (ng/L)	RIDAGEYR	1.07398	1.05107	1.0974	0.0713758	0.049812	0.0929395	2.89382e-05	NA	1075	0.0110019	6.48757	12.0836	Polyaromatic Hydrocarbons (PAH)
URXP02	2-naphthol (ng/L)	RIAGENDRFemale	0.728259	0.55729	0.951678	-0.317099	-0.584669	-0.0495286	0.0335634	NA	1075	0.136515	-2.32281	16.1511	Polyaromatic Hydrocarbons (PAH)
URXP02	2-naphthol (ng/L)	scale(log2(LBXCOT_imp))	1.18888	1.01652	1.39046	0.173013	0.0163886	0.329637	0.0455313	NA	1075	0.0799102	2.16509	16.3136	Polyaromatic Hydrocarbons (PAH)
URXP02	2-naphthol (ng/L)	smk_statusFormer smoker	1.02204	0.778764	1.34133	0.0218051	-0.250048	0.293658	0.876884	NA	1075	0.1387	0.15721	17.4471	Polyaromatic Hydrocarbons (PAH)
URXP02	2-naphthol (ng/L)	smk_statusCurrent smoker	0.673166	0.399224	1.13509	-0.395763	-0.918234	0.126708	0.161581	NA	1075	0.266567	-1.48467	12.9399	Polyaromatic Hydrocarbons (PAH)
URXP02	2-naphthol (ng/L)	scale(log2(URXUCR))	0.931024	0.741344	1.16924	-0.0714704	-0.299291	0.15635	0.546921	NA	1075	0.116235	-0.61488	16.7003	Polyaromatic Hydrocarbons (PAH)
URXP02	2-naphthol (ng/L)	total_seafood_grp1-3	0.886723	0.685913	1.14632	-0.120223	-0.377005	0.13656	0.376814	NA	1075	0.131012	-0.917648	12.0432	Polyaromatic Hydrocarbons (PAH)
URXP02	2-naphthol (ng/L)	total_seafood_grp4+	0.641816	0.507577	0.811558	-0.443453	-0.678107	-0.208799	0.0021211	NA	1075	0.119721	-3.70404	15.0016	Polyaromatic Hydrocarbons (PAH)
URXP02	2-naphthol (ng/L)	cycle2013-2014	1.03232	0.795444	1.33973	0.0318079	-0.228855	0.292471	0.813957	NA	1075	0.132991	0.239172	16.279	Polyaromatic Hydrocarbons (PAH)
URXP02	2-naphthol (ng/L)	scale(log2(chem_measure)):svi	0.974723	0.894336	1.06234	-0.0256017	-0.111674	0.0604709	0.567251	0.87943	1075	0.0439146	-0.582988	17.7127	Polyaromatic Hydrocarbons (PAH)
URXP03	3-fluorene (ng/L)	(Intercept)	0.000647386	0.000111489	0.00375917	-7.34257	-9.10158	-5.58356	1.72873e-06	NA	1081	0.897455	-8.18154	13.0209	Polyaromatic Hydrocarbons (PAH)
URXP03	3-fluorene (ng/L)	scale(log2(chem_measure))	0.991846	0.732943	1.3422	-0.00818733	-0.310687	0.294312	0.958307	0.981553	1081	0.154336	-0.0530486	17.137	Polyaromatic Hydrocarbons (PAH)
URXP03	3-fluorene (ng/L)	svi	1.56451	1.48186	1.65176	0.447571	0.3933	0.501842	3.58026e-12	NA	1081	0.0276891	16.1641	18.0259	Polyaromatic Hydrocarbons (PAH)
URXP03	3-fluorene (ng/L)	RIDAGEYR	1.07357	1.05071	1.09693	0.0709879	0.0494624	0.0925134	3.26535e-05	NA	1081	0.0109824	6.46379	11.8657	Polyaromatic Hydrocarbons (PAH)
URXP03	3-fluorene (ng/L)	RIAGENDRFemale	0.761295	0.583212	0.993755	-0.272735	-0.539204	-0.00626502	0.0616035	NA	1081	0.135954	-2.00608	16.4267	Polyaromatic Hydrocarbons (PAH)
URXP03	3-fluorene (ng/L)	scale(log2(LBXCOT_imp))	1.23038	1.04491	1.44877	0.207325	0.043933	0.370718	0.0250048	NA	1081	0.0833635	2.48701	15.1539	Polyaromatic Hydrocarbons (PAH)
URXP03	3-fluorene (ng/L)	smk_statusFormer smoker	1.02824	0.785138	1.34662	0.0278498	-0.241895	0.297595	0.841959	NA	1081	0.137625	0.20236	17.5801	Polyaromatic Hydrocarbons (PAH)
URXP03	3-fluorene (ng/L)	smk_statusCurrent smoker	0.759415	0.454316	1.26941	-0.275207	-0.788963	0.238549	0.314475	NA	1081	0.26212	-1.04992	11.9785	Polyaromatic Hydrocarbons (PAH)
URXP03	3-fluorene (ng/L)	scale(log2(URXUCR))	1.00626	0.82075	1.2337	0.00623981	-0.197537	0.210017	0.952835	NA	1081	0.103968	0.0600168	17.1782	Polyaromatic Hydrocarbons (PAH)
URXP03	3-fluorene (ng/L)	total_seafood_grp1-3	0.888207	0.689013	1.14499	-0.118551	-0.372495	0.135393	0.381045	NA	1081	0.129563	-0.915003	10.334	Polyaromatic Hydrocarbons (PAH)
URXP03	3-fluorene (ng/L)	total_seafood_grp4+	0.634844	0.502975	0.801286	-0.454376	-0.687215	-0.221537	0.00197456	NA	1081	0.118796	-3.82486	13.5003	Polyaromatic Hydrocarbons (PAH)
URXP03	3-fluorene (ng/L)	cycle2013-2014	1.03774	0.807083	1.33431	0.0370434	-0.214329	0.288416	0.776369	NA	1081	0.128251	0.288835	16.2099	Polyaromatic Hydrocarbons (PAH)
URXP03	3-fluorene (ng/L)	scale(log2(chem_measure)):svi	0.983035	0.917566	1.05317	-0.0171108	-0.086031	0.0518094	0.632552	0.90867	1081	0.0351634	-0.486609	17.5643	Polyaromatic Hydrocarbons (PAH)
URXP04	2-fluorene (ng/L)	(Intercept)	0.000643136	0.000111459	0.003711	-7.34916	-9.10186	-5.59645	1.6579e-06	NA	1082	0.894235	-8.21837	13.006	Polyaromatic Hydrocarbons (PAH)
URXP04	2-fluorene (ng/L)	scale(log2(chem_measure))	1.0515	0.757832	1.45898	0.050221	-0.277294	0.377736	0.767355	0.975581	1082	0.167099	0.300545	17.2393	Polyaromatic Hydrocarbons (PAH)
URXP04	2-fluorene (ng/L)	svi	1.56704	1.48178	1.65721	0.449191	0.393245	0.505137	5.50357e-12	NA	1082	0.028544	15.7368	18.0509	Polyaromatic Hydrocarbons (PAH)
URXP04	2-fluorene (ng/L)	RIDAGEYR	1.07381	1.05097	1.09715	0.0712168	0.0497134	0.0927202	3.17411e-05	NA	1082	0.0109711	6.49129	11.8363	Polyaromatic Hydrocarbons (PAH)
URXP04	2-fluorene (ng/L)	RIAGENDRFemale	0.760455	0.582978	0.991963	-0.273838	-0.539607	-0.00806906	0.0600454	NA	1082	0.135596	-2.01951	16.4389	Polyaromatic Hydrocarbons (PAH)
URXP04	2-fluorene (ng/L)	scale(log2(LBXCOT_imp))	1.21957	1.03139	1.44209	0.198497	0.0309035	0.366091	0.034199	NA	1082	0.085507	2.32142	15.5593	Polyaromatic Hydrocarbons (PAH)
URXP04	2-fluorene (ng/L)	smk_statusFormer smoker	1.0217	0.780378	1.33764	0.0214636	-0.247977	0.290904	0.877707	NA	1082	0.13747	0.156134	17.5758	Polyaromatic Hydrocarbons (PAH)
URXP04	2-fluorene (ng/L)	smk_statusCurrent smoker	0.749928	0.445743	1.2617	-0.287778	-0.808013	0.232457	0.300299	NA	1082	0.265426	-1.08421	11.5959	Polyaromatic Hydrocarbons (PAH)
URXP04	2-fluorene (ng/L)	scale(log2(URXUCR))	0.999489	0.802437	1.24493	-0.000511503	-0.220102	0.219079	0.996409	NA	1082	0.112036	-0.00456552	17.59	Polyaromatic Hydrocarbons (PAH)
URXP04	2-fluorene (ng/L)	total_seafood_grp1-3	0.885685	0.687569	1.14089	-0.121394	-0.374594	0.131806	0.368958	NA	1082	0.129184	-0.939698	10.2652	Polyaromatic Hydrocarbons (PAH)
URXP04	2-fluorene (ng/L)	total_seafood_grp4+	0.630863	0.49805	0.799093	-0.460666	-0.697055	-0.224278	0.00202482	NA	1082	0.120606	-3.81959	13.3815	Polyaromatic Hydrocarbons (PAH)
URXP04	2-fluorene (ng/L)	cycle2013-2014	1.03252	0.805292	1.32386	0.0320003	-0.21655	0.280551	0.80396	NA	1082	0.126812	0.252345	16.1405	Polyaromatic Hydrocarbons (PAH)
URXP04	2-fluorene (ng/L)	scale(log2(chem_measure)):svi	0.971421	0.908438	1.03877	-0.0289957	-0.0960284	0.0380369	0.408278	0.839906	1082	0.0342004	-0.84782	17.0566	Polyaromatic Hydrocarbons (PAH)
URXP05	3-phenanthrene (ng/L)	(Intercept)	0.000583478	4.8801e-05	0.00697622	-7.4465	-9.92776	-4.96525	0.00554595	NA	529	1.26595	-5.88216	3.64783	Polyaromatic Hydrocarbons (PAH)
URXP05	3-phenanthrene (ng/L)	scale(log2(chem_measure))	0.921829	0.582124	1.45977	-0.0813955	-0.541072	0.378281	0.745009	0.975581	529	0.234529	-0.34706	4.26269	Polyaromatic Hydrocarbons (PAH)
URXP05	3-phenanthrene (ng/L)	svi	1.58373	1.4663	1.71057	0.459785	0.382746	0.536824	0.000129373	NA	529	0.0393058	11.6976	4.63197	Polyaromatic Hydrocarbons (PAH)
URXP05	3-phenanthrene (ng/L)	RIDAGEYR	1.07069	1.03459	1.10806	0.0683077	0.0340072	0.102608	0.0217759	NA	529	0.0175003	3.90324	3.5618	Polyaromatic Hydrocarbons (PAH)
URXP05	3-phenanthrene (ng/L)	RIAGENDRFemale	0.831346	0.627749	1.10098	-0.184709	-0.465614	0.0961969	0.280994	NA	529	0.143319	-1.28879	3.27365	Polyaromatic Hydrocarbons (PAH)
URXP05	3-phenanthrene (ng/L)	scale(log2(LBXCOT_imp))	0.883164	0.722428	1.07966	-0.124244	-0.325137	0.0766494	0.292772	NA	529	0.102497	-1.21218	3.95984	Polyaromatic Hydrocarbons (PAH)
URXP05	3-phenanthrene (ng/L)	smk_statusFormer smoker	1.02915	0.67939	1.55897	0.0287343	-0.386559	0.444028	0.897938	NA	529	0.211885	0.135613	4.53486	Polyaromatic Hydrocarbons (PAH)
URXP05	3-phenanthrene (ng/L)	smk_statusCurrent smoker	1.42735	0.761093	2.67685	0.355821	-0.273	0.984642	0.354045	NA	529	0.320827	1.10907	2.77969	Polyaromatic Hydrocarbons (PAH)
URXP05	3-phenanthrene (ng/L)	scale(log2(URXUCR))	0.875691	0.645899	1.18724	-0.132742	-0.437112	0.171629	0.43813	NA	529	0.155291	-0.854793	4.25506	Polyaromatic Hydrocarbons (PAH)
URXP05	3-phenanthrene (ng/L)	total_seafood_grp1-3	0.940767	0.647732	1.36637	-0.0610594	-0.434278	0.312159	0.770915	NA	529	0.190418	-0.320661	2.79705	Polyaromatic Hydrocarbons (PAH)
URXP05	3-phenanthrene (ng/L)	total_seafood_grp4+	0.77552	0.575675	1.04474	-0.254222	-0.552212	0.0437685	0.175572	NA	529	0.152036	-1.67212	3.7002	Polyaromatic Hydrocarbons (PAH)
URXP05	3-phenanthrene (ng/L)	scale(log2(chem_measure)):svi	1.02482	0.905569	1.15977	0.0245136	-0.0991922	0.14822	0.715733	0.972363	529	0.0631152	0.388395	4.41555	Polyaromatic Hydrocarbons (PAH)
URXP06	1-phenanthrene (ng/L)	(Intercept)	0.000680108	0.000116392	0.00397406	-7.29326	-9.05855	-5.52797	1.87372e-06	NA	1082	0.900659	-8.09769	13.0854	Polyaromatic Hydrocarbons (PAH)
URXP06	1-phenanthrene (ng/L)	scale(log2(chem_measure))	0.912211	0.696584	1.19459	-0.091884	-0.361568	0.1778	0.512984	0.87943	1082	0.137594	-0.667793	17.4858	Polyaromatic Hydrocarbons (PAH)
URXP06	1-phenanthrene (ng/L)	svi	1.5682	1.48202	1.65939	0.449927	0.393406	0.506448	5.8863e-12	NA	1082	0.0288372	15.6023	18.1377	Polyaromatic Hydrocarbons (PAH)
URXP06	1-phenanthrene (ng/L)	RIDAGEYR	1.07278	1.04982	1.09623	0.070249	0.0486198	0.0918782	3.57906e-05	NA	1082	0.0110353	6.36584	12	Polyaromatic Hydrocarbons (PAH)
URXP06	1-phenanthrene (ng/L)	RIAGENDRFemale	0.765961	0.589054	0.995998	-0.266624	-0.529237	-0.00401039	0.0637831	NA	1082	0.133986	-1.98993	16.1703	Polyaromatic Hydrocarbons (PAH)
URXP06	1-phenanthrene (ng/L)	scale(log2(LBXCOT_imp))	1.20543	1.05001	1.38385	0.186833	0.0487994	0.324867	0.0180697	NA	1082	0.0704255	2.65292	15.0203	Polyaromatic Hydrocarbons (PAH)
URXP06	1-phenanthrene (ng/L)	smk_statusFormer smoker	1.02569	0.787148	1.33652	0.0253671	-0.239339	0.290073	0.853162	NA	1082	0.135054	0.187829	17.5801	Polyaromatic Hydrocarbons (PAH)
URXP06	1-phenanthrene (ng/L)	smk_statusCurrent smoker	0.715089	0.422467	1.2104	-0.335348	-0.861643	0.190947	0.237294	NA	1082	0.268518	-1.24889	11.1485	Polyaromatic Hydrocarbons (PAH)
URXP06	1-phenanthrene (ng/L)	scale(log2(URXUCR))	1.01402	0.847927	1.21265	0.0139221	-0.164961	0.192805	0.880563	NA	1082	0.091267	0.152542	16.9296	Polyaromatic Hydrocarbons (PAH)
URXP06	1-phenanthrene (ng/L)	total_seafood_grp1-3	0.889125	0.683657	1.15635	-0.117517	-0.380299	0.145264	0.400558	NA	1082	0.134072	-0.876523	10.3898	Polyaromatic Hydrocarbons (PAH)
URXP06	1-phenanthrene (ng/L)	total_seafood_grp4+	0.633368	0.49982	0.802599	-0.456704	-0.693508	-0.2199	0.0021502	NA	1082	0.120818	-3.78009	13.5128	Polyaromatic Hydrocarbons (PAH)
URXP06	1-phenanthrene (ng/L)	cycle2013-2014	1.03579	0.802295	1.33724	0.0351634	-0.22028	0.290606	0.790675	NA	1082	0.130328	0.269807	16.3988	Polyaromatic Hydrocarbons (PAH)
URXP06	1-phenanthrene (ng/L)	scale(log2(chem_measure)):svi	1.00938	0.945103	1.07802	0.0093335	-0.056461	0.075128	0.784214	0.975581	1082	0.0335686	0.278042	17.6327	Polyaromatic Hydrocarbons (PAH)
URXP07	2-phenanthrene (ng/L)	(Intercept)	0.00068166	5.71136e-05	0.00813573	-7.29098	-9.77047	-4.81149	0.00598642	NA	527	1.26505	-5.76341	3.63799	Polyaromatic Hydrocarbons (PAH)
URXP07	2-phenanthrene (ng/L)	scale(log2(chem_measure))	0.816104	0.49839	1.33635	-0.203214	-0.696373	0.289945	0.459692	0.877593	527	0.251612	-0.807649	4.51665	Polyaromatic Hydrocarbons (PAH)
URXP07	2-phenanthrene (ng/L)	svi	1.58677	1.47208	1.71039	0.461699	0.386678	0.536719	0.000115778	NA	527	0.0382758	12.0624	4.61169	Polyaromatic Hydrocarbons (PAH)
URXP07	2-phenanthrene (ng/L)	RIDAGEYR	1.0683	1.03269	1.10513	0.0660661	0.0321698	0.0999624	0.0236524	NA	527	0.017294	3.82017	3.52611	Polyaromatic Hydrocarbons (PAH)
URXP07	2-phenanthrene (ng/L)	RIAGENDRFemale	0.835955	0.627636	1.11342	-0.17918	-0.465796	0.107435	0.301484	NA	527	0.146232	-1.22531	3.263	Polyaromatic Hydrocarbons (PAH)
URXP07	2-phenanthrene (ng/L)	scale(log2(LBXCOT_imp))	0.89649	0.724898	1.1087	-0.109268	-0.321725	0.103188	0.368663	NA	527	0.108396	-1.00805	4.13993	Polyaromatic Hydrocarbons (PAH)
URXP07	2-phenanthrene (ng/L)	smk_statusFormer smoker	1.04144	0.676015	1.60441	0.0406078	-0.391541	0.472756	0.861789	NA	527	0.220484	0.184176	4.55554	Polyaromatic Hydrocarbons (PAH)
URXP07	2-phenanthrene (ng/L)	smk_statusCurrent smoker	1.42375	0.763044	2.65653	0.353291	-0.27044	0.977022	0.355232	NA	527	0.31823	1.11017	2.7237	Polyaromatic Hydrocarbons (PAH)
URXP07	2-phenanthrene (ng/L)	scale(log2(URXUCR))	0.902461	0.669887	1.21578	-0.10263	-0.400647	0.195387	0.533261	NA	527	0.152049	-0.674979	4.43419	Polyaromatic Hydrocarbons (PAH)
URXP07	2-phenanthrene (ng/L)	total_seafood_grp1-3	0.931669	0.647601	1.34034	-0.070778	-0.434481	0.292925	0.729689	NA	527	0.185563	-0.381424	2.83231	Polyaromatic Hydrocarbons (PAH)
URXP07	2-phenanthrene (ng/L)	total_seafood_grp4+	0.760861	0.573386	1.00963	-0.273305	-0.556196	0.00958596	0.136871	NA	527	0.144332	-1.89358	3.70476	Polyaromatic Hydrocarbons (PAH)
URXP07	2-phenanthrene (ng/L)	scale(log2(chem_measure)):svi	1.04889	0.924032	1.19061	0.0477287	-0.0790087	0.174466	0.496946	0.87943	527	0.064662	0.738127	4.51918	Polyaromatic Hydrocarbons (PAH)
URXP09	3-fluoranthene (ng/L)	(Intercept)	0.00445984	0.000885023	0.0224742	-5.41264	-7.0299	-3.79539	0.0260285	NA	441	0.82513	-6.55974	1.88495	Polyaromatic Hydrocarbons (PAH)
URXP09	3-fluoranthene (ng/L)	scale(log2(chem_measure))	0.993518	0.691653	1.42713	-0.00650292	-0.368671	0.355665	0.975262	0.981553	441	0.18478	-0.0351929	1.90549	Polyaromatic Hydrocarbons (PAH)
URXP09	3-fluoranthene (ng/L)	svi	1.42322	1.30797	1.54863	0.352925	0.268478	0.437372	0.0211002	NA	441	0.0430853	8.19132	1.75563	Polyaromatic Hydrocarbons (PAH)
URXP09	3-fluoranthene (ng/L)	RIDAGEYR	1.05504	1.03173	1.07887	0.0535766	0.0312408	0.0759123	0.0461042	NA	441	0.0113958	4.70144	1.91386	Polyaromatic Hydrocarbons (PAH)
URXP09	3-fluoranthene (ng/L)	RIAGENDRFemale	0.759451	0.560571	1.02889	-0.275159	-0.5788	0.0284822	0.243166	NA	441	0.154919	-1.77615	1.65428	Polyaromatic Hydrocarbons (PAH)
URXP09	3-fluoranthene (ng/L)	scale(log2(LBXCOT_imp))	1.16933	1.01949	1.34119	0.156432	0.0193072	0.293556	0.196939	NA	441	0.0699615	2.23597	1.4874	Polyaromatic Hydrocarbons (PAH)
URXP09	3-fluoranthene (ng/L)	smk_statusFormer smoker	0.822134	0.607866	1.11193	-0.195852	-0.4978	0.106096	0.350843	NA	441	0.154055	-1.27131	1.68932	Polyaromatic Hydrocarbons (PAH)
URXP09	3-fluoranthene (ng/L)	smk_statusCurrent smoker	0.815292	0.535266	1.24181	-0.204209	-0.624991	0.216572	0.443641	NA	441	0.214685	-0.951206	1.96005	Polyaromatic Hydrocarbons (PAH)
URXP09	3-fluoranthene (ng/L)	scale(log2(URXUCR))	1.014	0.859767	1.19589	0.0138988	-0.151093	0.178891	0.884196	NA	441	0.0841796	0.165109	1.97667	Polyaromatic Hydrocarbons (PAH)
URXP09	3-fluoranthene (ng/L)	total_seafood_grp1-3	0.70835	0.495014	1.01363	-0.344816	-0.703168	0.0135359	0.218604	NA	441	0.182833	-1.88597	1.73895	Polyaromatic Hydrocarbons (PAH)
URXP09	3-fluoranthene (ng/L)	total_seafood_grp4+	0.780155	0.532814	1.14232	-0.248262	-0.629582	0.133058	0.33673	NA	441	0.194551	-1.27608	1.88377	Polyaromatic Hydrocarbons (PAH)
URXP09	3-fluoranthene (ng/L)	scale(log2(chem_measure)):svi	1.01271	0.938911	1.09232	0.0126329	-0.0630349	0.0883006	0.777349	0.975581	441	0.038606	0.327226	1.81421	Polyaromatic Hydrocarbons (PAH)
URXP10	1-pyrene (ng/L)	(Intercept)	0.000638871	0.000109338	0.00373297	-7.35581	-9.12106	-5.59055	1.55113e-06	NA	1082	0.900641	-8.1673	13.2688	Polyaromatic Hydrocarbons (PAH)
URXP10	1-pyrene (ng/L)	scale(log2(chem_measure))	1.04098	0.77898	1.39111	0.0401662	-0.24977	0.330102	0.789117	0.975581	1082	0.147926	0.271528	17.7551	Polyaromatic Hydrocarbons (PAH)
URXP10	1-pyrene (ng/L)	svi	1.56975	1.48583	1.65841	0.450918	0.395976	0.505861	3.59438e-12	NA	1082	0.0280319	16.0859	18.1107	Polyaromatic Hydrocarbons (PAH)
URXP10	1-pyrene (ng/L)	RIDAGEYR	1.07381	1.05087	1.09725	0.0712109	0.0496141	0.0928077	2.85445e-05	NA	1082	0.0110188	6.46269	12.2135	Polyaromatic Hydrocarbons (PAH)
URXP10	1-pyrene (ng/L)	RIAGENDRFemale	0.756462	0.578487	0.989193	-0.279103	-0.547339	-0.0108663	0.0579034	NA	1082	0.136855	-2.0394	16.3577	Polyaromatic Hydrocarbons (PAH)
URXP10	1-pyrene (ng/L)	scale(log2(LBXCOT_imp))	1.19306	1.03578	1.37423	0.176524	0.0351522	0.317895	0.0271895	NA	1082	0.0721283	2.44736	14.9921	Polyaromatic Hydrocarbons (PAH)
URXP10	1-pyrene (ng/L)	smk_statusFormer smoker	1.02619	0.785347	1.34089	0.0258515	-0.24163	0.293333	0.851931	NA	1082	0.13647	0.18943	17.5389	Polyaromatic Hydrocarbons (PAH)
URXP10	1-pyrene (ng/L)	smk_statusCurrent smoker	0.712714	0.424485	1.19665	-0.338675	-0.856878	0.179528	0.227144	NA	1082	0.264389	-1.28097	10.7519	Polyaromatic Hydrocarbons (PAH)
URXP10	1-pyrene (ng/L)	scale(log2(URXUCR))	0.972145	0.825748	1.1445	-0.0282508	-0.191466	0.134964	0.738631	NA	1082	0.0832731	-0.339254	16.7635	Polyaromatic Hydrocarbons (PAH)
URXP10	1-pyrene (ng/L)	total_seafood_grp1-3	0.886938	0.679793	1.1572	-0.119981	-0.385966	0.146005	0.396343	NA	1082	0.135707	-0.884116	10.5456	Polyaromatic Hydrocarbons (PAH)
URXP10	1-pyrene (ng/L)	total_seafood_grp4+	0.629077	0.494856	0.799703	-0.463502	-0.703489	-0.223514	0.00225159	NA	1082	0.122443	-3.78546	13.0607	Polyaromatic Hydrocarbons (PAH)
URXP10	1-pyrene (ng/L)	cycle2013-2014	1.04298	0.817237	1.33107	0.0420781	-0.201826	0.285982	0.739757	NA	1082	0.124441	0.338138	15.6348	Polyaromatic Hydrocarbons (PAH)
URXP10	1-pyrene (ng/L)	scale(log2(chem_measure)):svi	0.990188	0.926188	1.05861	-0.00986065	-0.0766781	0.0569568	0.775713	0.975581	1082	0.0340905	-0.289249	17.9045	Polyaromatic Hydrocarbons (PAH)
URXP17	9-fluorene (ng/L)	(Intercept)	0.000595905	4.998e-05	0.0071049	-7.42543	-9.90389	-4.94697	0.00546789	NA	530	1.26452	-5.87214	3.6719	Polyaromatic Hydrocarbons (PAH)
URXP17	9-fluorene (ng/L)	scale(log2(chem_measure))	0.928584	0.597968	1.442	-0.0740943	-0.514219	0.36603	0.756593	0.975581	530	0.224553	-0.329963	4.38612	Polyaromatic Hydrocarbons (PAH)
URXP17	9-fluorene (ng/L)	svi	1.58721	1.46941	1.71445	0.461979	0.384864	0.539095	0.000126424	NA	530	0.0393447	11.7418	4.63656	Polyaromatic Hydrocarbons (PAH)
URXP17	9-fluorene (ng/L)	RIDAGEYR	1.07031	1.03459	1.10727	0.0679504	0.0340037	0.101897	0.0213892	NA	530	0.0173197	3.9233	3.56657	Polyaromatic Hydrocarbons (PAH)
URXP17	9-fluorene (ng/L)	RIAGENDRFemale	0.842498	0.635002	1.11779	-0.171385	-0.454127	0.111358	0.314336	NA	530	0.144256	-1.18806	3.24959	Polyaromatic Hydrocarbons (PAH)
URXP17	9-fluorene (ng/L)	scale(log2(LBXCOT_imp))	0.856117	0.706063	1.03806	-0.155348	-0.34805	0.0373548	0.186699	NA	530	0.0983176	-1.58006	4.14925	Polyaromatic Hydrocarbons (PAH)
URXP17	9-fluorene (ng/L)	smk_statusFormer smoker	1.04701	0.691783	1.58465	0.0459408	-0.368484	0.460365	0.837415	NA	530	0.211441	0.217275	4.54066	Polyaromatic Hydrocarbons (PAH)
URXP17	9-fluorene (ng/L)	smk_statusCurrent smoker	1.43828	0.760658	2.71955	0.363449	-0.273571	1.00047	0.350469	NA	530	0.32501	1.11827	2.78795	Polyaromatic Hydrocarbons (PAH)
URXP17	9-fluorene (ng/L)	scale(log2(URXUCR))	0.85744	0.622014	1.18197	-0.153804	-0.474793	0.167185	0.397227	NA	530	0.16377	-0.939149	4.31166	Polyaromatic Hydrocarbons (PAH)
URXP17	9-fluorene (ng/L)	total_seafood_grp1-3	0.920927	0.64784	1.30913	-0.0823742	-0.434111	0.269362	0.680262	NA	530	0.179457	-0.459018	2.7308	Polyaromatic Hydrocarbons (PAH)
URXP17	9-fluorene (ng/L)	total_seafood_grp4+	0.756397	0.560304	1.02112	-0.279188	-0.579275	0.0208987	0.146724	NA	530	0.153106	-1.8235	3.76648	Polyaromatic Hydrocarbons (PAH)
URXP17	9-fluorene (ng/L)	scale(log2(chem_measure)):svi	1.03716	0.933259	1.15262	0.0364825	-0.0690726	0.142038	0.531874	0.87943	530	0.0538546	0.677425	4.43059	Polyaromatic Hydrocarbons (PAH)
URXP19	4-phenanthrene (ng/L)	(Intercept)	0.000622998	5.26773e-05	0.00736801	-7.38097	-9.85133	-4.91061	0.00601069	NA	527	1.26039	-5.85611	3.56903	Polyaromatic Hydrocarbons (PAH)
URXP19	4-phenanthrene (ng/L)	scale(log2(chem_measure))	0.754323	0.471132	1.20773	-0.281935	-0.752616	0.188746	0.301367	0.839906	527	0.240144	-1.17403	4.29344	Polyaromatic Hydrocarbons (PAH)
URXP19	4-phenanthrene (ng/L)	svi	1.59654	1.47622	1.72667	0.46784	0.389482	0.546197	0.000130609	NA	527	0.0399783	11.7023	4.6234	Polyaromatic Hydrocarbons (PAH)
URXP19	4-phenanthrene (ng/L)	RIDAGEYR	1.06884	1.03352	1.10538	0.0665771	0.0329688	0.100185	0.0234684	NA	527	0.0171471	3.88271	3.45001	Polyaromatic Hydrocarbons (PAH)
URXP19	4-phenanthrene (ng/L)	RIAGENDRFemale	0.857098	0.64011	1.14764	-0.154204	-0.446115	0.137708	0.369271	NA	527	0.148935	-1.03538	3.355	Polyaromatic Hydrocarbons (PAH)
URXP19	4-phenanthrene (ng/L)	scale(log2(LBXCOT_imp))	0.88694	0.722881	1.08823	-0.119978	-0.324511	0.0845552	0.31472	NA	527	0.104354	-1.14972	3.97341	Polyaromatic Hydrocarbons (PAH)
URXP19	4-phenanthrene (ng/L)	smk_statusFormer smoker	1.0337	0.686558	1.55636	0.0331429	-0.376064	0.44235	0.880633	NA	527	0.208779	0.158746	4.57644	Polyaromatic Hydrocarbons (PAH)
URXP19	4-phenanthrene (ng/L)	smk_statusCurrent smoker	1.49606	0.820142	2.72902	0.402833	-0.198278	1.00394	0.283234	NA	527	0.306689	1.31349	2.90125	Polyaromatic Hydrocarbons (PAH)
URXP19	4-phenanthrene (ng/L)	scale(log2(URXUCR))	0.910941	0.666111	1.24576	-0.0932776	-0.406299	0.219744	0.589698	NA	527	0.159705	-0.584063	4.1154	Polyaromatic Hydrocarbons (PAH)
URXP19	4-phenanthrene (ng/L)	total_seafood_grp1-3	0.932903	0.652475	1.33386	-0.0694546	-0.426983	0.288074	0.730154	NA	527	0.182413	-0.380755	2.82995	Polyaromatic Hydrocarbons (PAH)
URXP19	4-phenanthrene (ng/L)	total_seafood_grp4+	0.763919	0.56625	1.03059	-0.269294	-0.56872	0.0301322	0.154554	NA	527	0.152768	-1.76276	3.90029	Polyaromatic Hydrocarbons (PAH)
URXP19	4-phenanthrene (ng/L)	scale(log2(chem_measure)):svi	1.06066	0.955018	1.17799	0.0588915	-0.0460251	0.163808	0.329207	0.839906	527	0.0535288	1.10018	4.28315	Polyaromatic Hydrocarbons (PAH)
URXP25	2 & 3-Hydroxyphenanthrene (ng/L)	(Intercept)	0.000584699	0.000109277	0.0031285	-7.44441	-9.12163	-5.7672	0.00460008	NA	552	0.855721	-8.69958	2.72323	Polyaromatic Hydrocarbons (PAH)
URXP25	2 & 3-Hydroxyphenanthrene (ng/L)	scale(log2(chem_measure))	1.05689	0.80063	1.39516	0.0553278	-0.222356	0.333012	0.725992	0.972363	552	0.141675	0.390525	2.59139	Polyaromatic Hydrocarbons (PAH)
URXP25	2 & 3-Hydroxyphenanthrene (ng/L)	svi	1.58013	1.49384	1.6714	0.457506	0.40135	0.513661	0.000747885	NA	552	0.0286509	15.9683	2.82183	Polyaromatic Hydrocarbons (PAH)
URXP25	2 & 3-Hydroxyphenanthrene (ng/L)	RIDAGEYR	1.07678	1.05633	1.09763	0.0739735	0.0547961	0.0931509	0.00654765	NA	552	0.00978439	7.56036	2.73739	Polyaromatic Hydrocarbons (PAH)
URXP25	2 & 3-Hydroxyphenanthrene (ng/L)	RIAGENDRFemale	0.728865	0.46031	1.1541	-0.316267	-0.775855	0.143321	0.278756	NA	552	0.234484	-1.34878	2.71841	Polyaromatic Hydrocarbons (PAH)
URXP25	2 & 3-Hydroxyphenanthrene (ng/L)	scale(log2(LBXCOT_imp))	1.51174	1.31734	1.73484	0.413264	0.275612	0.550917	0.0143004	NA	552	0.070231	5.88436	2.61007	Polyaromatic Hydrocarbons (PAH)
URXP25	2 & 3-Hydroxyphenanthrene (ng/L)	smk_statusFormer smoker	1.03747	0.68463	1.57215	0.0367845	-0.378877	0.452446	0.874363	NA	552	0.212072	0.173453	2.72601	Polyaromatic Hydrocarbons (PAH)
URXP25	2 & 3-Hydroxyphenanthrene (ng/L)	smk_statusCurrent smoker	0.482417	0.267209	0.87095	-0.728947	-1.31972	-0.138171	0.112618	NA	552	0.301416	-2.41841	2.47156	Polyaromatic Hydrocarbons (PAH)
URXP25	2 & 3-Hydroxyphenanthrene (ng/L)	scale(log2(URXUCR))	1.19165	1.00073	1.41899	0.175341	0.000733043	0.349948	0.150187	NA	552	0.0890856	1.96823	2.80079	Polyaromatic Hydrocarbons (PAH)
URXP25	2 & 3-Hydroxyphenanthrene (ng/L)	total_seafood_grp1-3	0.88055	0.643924	1.20413	-0.127208	-0.440175	0.185758	0.515402	NA	552	0.159677	-0.796663	1.83989	Polyaromatic Hydrocarbons (PAH)
URXP25	2 & 3-Hydroxyphenanthrene (ng/L)	total_seafood_grp4+	0.5139	0.355496	0.742887	-0.665726	-1.03424	-0.297211	0.0629857	NA	552	0.188018	-3.54076	2.17633	Polyaromatic Hydrocarbons (PAH)
URXP25	2 & 3-Hydroxyphenanthrene (ng/L)	scale(log2(chem_measure)):svi	0.936254	0.865044	1.01333	-0.0658683	-0.144975	0.0132388	0.209617	0.771849	552	0.0403608	-1.63199	2.74214	Polyaromatic Hydrocarbons (PAH)
LBX074LA	PCB74 Lipid Adj (ng/g)	(Intercept)	0.0116587	0.00225102	0.0603843	-4.4517	-6.09637	-2.80703	0.0191951	NA	452	0.839119	-5.30521	2.56637	Polychlorinated Biphenyls (PCB)
LBX074LA	PCB74 Lipid Adj (ng/g)	scale(log2(chem_measure))	1.27946	0.864452	1.89371	0.246439	-0.145659	0.638538	0.349605	0.839906	452	0.20005	1.23189	1.88481	Polychlorinated Biphenyls (PCB)
LBX074LA	PCB74 Lipid Adj (ng/g)	svi	1.43046	1.29786	1.5766	0.357994	0.260718	0.455269	0.00700936	NA	452	0.0496304	7.2132	2.7853	Polychlorinated Biphenyls (PCB)
LBX074LA	PCB74 Lipid Adj (ng/g)	RIDAGEYR	1.04022	1.02151	1.05927	0.0394327	0.0212867	0.0575786	0.0307634	NA	452	0.00925814	4.25924	2.62914	Polychlorinated Biphenyls (PCB)
LBX074LA	PCB74 Lipid Adj (ng/g)	RIAGENDRFemale	0.706517	0.471077	1.05963	-0.347409	-0.752735	0.0579175	0.203731	NA	452	0.206799	-1.67993	2.64246	Polychlorinated Biphenyls (PCB)
LBX074LA	PCB74 Lipid Adj (ng/g)	scale(log2(LBXCOT_imp))	1.15902	1.05787	1.26985	0.147577	0.0562543	0.2389	0.0661633	NA	452	0.0465932	3.16735	2.46138	Polychlorinated Biphenyls (PCB)
LBX074LA	PCB74 Lipid Adj (ng/g)	smk_statusFormer smoker	0.99526	0.709619	1.39588	-0.00475137	-0.343027	0.333524	0.980157	NA	452	0.172589	-0.0275299	2.40307	Polychlorinated Biphenyls (PCB)
LBX074LA	PCB74 Lipid Adj (ng/g)	smk_statusCurrent smoker	0.518532	0.297586	0.90352	-0.656754	-1.21205	-0.101457	0.11556	NA	452	0.283315	-2.31811	2.62983	Polychlorinated Biphenyls (PCB)
LBX074LA	PCB74 Lipid Adj (ng/g)	total_seafood_grp1-3	0.756909	0.48176	1.1892	-0.278513	-0.73031	0.173284	0.33834	NA	452	0.230509	-1.20825	2.2552	Polychlorinated Biphenyls (PCB)
LBX074LA	PCB74 Lipid Adj (ng/g)	total_seafood_grp4+	0.726534	0.446794	1.18142	-0.31947	-0.805658	0.166718	0.296854	NA	452	0.248055	-1.2879	2.70646	Polychlorinated Biphenyls (PCB)
LBX074LA	PCB74 Lipid Adj (ng/g)	scale(log2(chem_measure)):svi	0.969921	0.89489	1.05124	-0.0305403	-0.111055	0.0499742	0.551587	0.87943	452	0.0410788	-0.743456	1.58584	Polychlorinated Biphenyls (PCB)
LBX118LA	PCB118 Lipid Adj (ng/g)	(Intercept)	0.0106705	0.00209063	0.0544616	-4.54028	-6.17029	-2.91026	0.0193058	NA	453	0.831641	-5.45942	2.48886	Polychlorinated Biphenyls (PCB)
LBX118LA	PCB118 Lipid Adj (ng/g)	scale(log2(chem_measure))	1.35611	0.888064	2.07084	0.304622	-0.118711	0.727955	0.313596	0.839906	453	0.215986	1.41038	1.70073	Polychlorinated Biphenyls (PCB)
LBX118LA	PCB118 Lipid Adj (ng/g)	svi	1.42197	1.28957	1.56796	0.352043	0.254312	0.449774	0.00752572	NA	453	0.0498627	7.06025	2.77314	Polychlorinated Biphenyls (PCB)
LBX118LA	PCB118 Lipid Adj (ng/g)	RIDAGEYR	1.0418	1.02308	1.06087	0.0409523	0.0228189	0.0590857	0.0289964	NA	453	0.00925174	4.42644	2.58713	Polychlorinated Biphenyls (PCB)
LBX118LA	PCB118 Lipid Adj (ng/g)	RIAGENDRFemale	0.702136	0.473711	1.04071	-0.353628	-0.747158	0.0399007	0.187772	NA	453	0.20078	-1.76127	2.66614	Polychlorinated Biphenyls (PCB)
LBX118LA	PCB118 Lipid Adj (ng/g)	scale(log2(LBXCOT_imp))	1.14781	1.04891	1.25602	0.137853	0.0477549	0.227952	0.0753564	NA	453	0.0459685	2.99886	2.42723	Polychlorinated Biphenyls (PCB)
LBX118LA	PCB118 Lipid Adj (ng/g)	smk_statusFormer smoker	0.957414	0.680404	1.3472	-0.0435191	-0.385069	0.298031	0.824375	NA	453	0.17426	-0.249736	2.18036	Polychlorinated Biphenyls (PCB)
LBX118LA	PCB118 Lipid Adj (ng/g)	smk_statusCurrent smoker	0.539481	0.310275	0.938004	-0.617149	-1.1703	-0.0640009	0.135405	NA	453	0.282218	-2.18678	2.47587	Polychlorinated Biphenyls (PCB)
LBX118LA	PCB118 Lipid Adj (ng/g)	total_seafood_grp1-3	0.764351	0.480916	1.21483	-0.268728	-0.732063	0.194607	0.364111	NA	453	0.236395	-1.13677	2.20316	Polychlorinated Biphenyls (PCB)
LBX118LA	PCB118 Lipid Adj (ng/g)	total_seafood_grp4+	0.745312	0.458821	1.21069	-0.293952	-0.779095	0.191191	0.329462	NA	453	0.247522	-1.18758	2.68214	Polychlorinated Biphenyls (PCB)
LBX118LA	PCB118 Lipid Adj (ng/g)	scale(log2(chem_measure)):svi	0.94677	0.86492	1.03637	-0.0546987	-0.145118	0.0357205	0.391269	0.839906	453	0.0461322	-1.18569	1.48713	Polychlorinated Biphenyls (PCB)
LBX153LA	PCB153 Lipid Adj (ng/g)	(Intercept)	0.00888048	0.00162354	0.0485748	-4.7239	-6.42315	-3.02465	0.0222925	NA	456	0.866964	-5.44879	2.34749	Polychlorinated Biphenyls (PCB)
LBX153LA	PCB153 Lipid Adj (ng/g)	scale(log2(chem_measure))	1.23016	0.851682	1.77684	0.207146	-0.160542	0.574834	0.359632	0.839906	456	0.187596	1.10422	2.64824	Polychlorinated Biphenyls (PCB)
LBX153LA	PCB153 Lipid Adj (ng/g)	svi	1.41326	1.28383	1.55575	0.345902	0.249847	0.441957	0.00714868	NA	456	0.0490075	7.05814	2.81914	Polychlorinated Biphenyls (PCB)
LBX153LA	PCB153 Lipid Adj (ng/g)	RIDAGEYR	1.04438	1.02456	1.06458	0.0434221	0.0242623	0.0625819	0.0329113	NA	456	0.00977542	4.44197	2.41706	Polychlorinated Biphenyls (PCB)
LBX153LA	PCB153 Lipid Adj (ng/g)	RIAGENDRFemale	0.764102	0.534002	1.09335	-0.269054	-0.627356	0.0892468	0.248033	NA	456	0.182807	-1.4718	2.67256	Polychlorinated Biphenyls (PCB)
LBX153LA	PCB153 Lipid Adj (ng/g)	scale(log2(LBXCOT_imp))	1.13077	1.02787	1.24397	0.122897	0.027487	0.218307	0.105189	NA	456	0.0486787	2.52466	2.43726	Polychlorinated Biphenyls (PCB)
LBX153LA	PCB153 Lipid Adj (ng/g)	smk_statusFormer smoker	0.974484	0.687721	1.38082	-0.0258475	-0.374372	0.322677	0.896116	NA	456	0.177819	-0.145359	2.31583	Polychlorinated Biphenyls (PCB)
LBX153LA	PCB153 Lipid Adj (ng/g)	smk_statusCurrent smoker	0.52691	0.306228	0.906626	-0.640725	-1.18343	-0.0980254	0.116816	NA	456	0.276888	-2.31403	2.60721	Polychlorinated Biphenyls (PCB)
LBX153LA	PCB153 Lipid Adj (ng/g)	total_seafood_grp1-3	0.757574	0.476816	1.20365	-0.277635	-0.740625	0.185356	0.347773	NA	456	0.23622	-1.17532	2.28462	Polychlorinated Biphenyls (PCB)
LBX153LA	PCB153 Lipid Adj (ng/g)	total_seafood_grp4+	0.725045	0.441661	1.19026	-0.321522	-0.817212	0.174168	0.303581	NA	456	0.252903	-1.27133	2.65466	Polychlorinated Biphenyls (PCB)
LBX153LA	PCB153 Lipid Adj (ng/g)	scale(log2(chem_measure)):svi	0.977027	0.912951	1.0456	-0.0232415	-0.0910729	0.04459	0.556872	0.87943	456	0.0346079	-0.671565	2.58839	Polychlorinated Biphenyls (PCB)
LBX170LA	PCB170 Lipid Adj (ng/g)	(Intercept)	0.0113228	0.0019834	0.0646392	-4.48094	-6.22294	-2.73893	0.0237569	NA	409	0.888778	-5.04169	2.46431	Polychlorinated Biphenyls (PCB)
LBX170LA	PCB170 Lipid Adj (ng/g)	scale(log2(chem_measure))	1.08892	0.671422	1.76602	0.0851859	-0.398357	0.568729	0.75574	0.975581	409	0.246706	0.345294	2.61536	Polychlorinated Biphenyls (PCB)
LBX170LA	PCB170 Lipid Adj (ng/g)	svi	1.42123	1.27795	1.58059	0.351525	0.245254	0.457795	0.00928876	NA	409	0.0542197	6.48334	2.78746	Polychlorinated Biphenyls (PCB)
LBX170LA	PCB170 Lipid Adj (ng/g)	RIDAGEYR	1.04026	1.02026	1.06065	0.0394708	0.0200595	0.058882	0.038036	NA	409	0.00990369	3.98546	2.54774	Polychlorinated Biphenyls (PCB)
LBX170LA	PCB170 Lipid Adj (ng/g)	RIAGENDRFemale	0.768521	0.537493	1.09885	-0.263287	-0.62084	0.0942653	0.254281	NA	409	0.182425	-1.44327	2.69666	Polychlorinated Biphenyls (PCB)
LBX170LA	PCB170 Lipid Adj (ng/g)	scale(log2(LBXCOT_imp))	1.09979	0.987437	1.22494	0.0951234	-0.0126431	0.20289	0.194014	NA	409	0.0549829	1.73005	2.64975	Polychlorinated Biphenyls (PCB)
LBX170LA	PCB170 Lipid Adj (ng/g)	smk_statusFormer smoker	0.963488	0.673811	1.3777	-0.0371953	-0.394806	0.320415	0.854481	NA	409	0.182454	-0.203861	2.39942	Polychlorinated Biphenyls (PCB)
LBX170LA	PCB170 Lipid Adj (ng/g)	smk_statusCurrent smoker	0.552509	0.315056	0.968927	-0.593286	-1.15501	-0.0315657	0.143277	NA	409	0.286592	-2.07014	2.62083	Polychlorinated Biphenyls (PCB)
LBX170LA	PCB170 Lipid Adj (ng/g)	total_seafood_grp1-3	0.801705	0.48534	1.32429	-0.221014	-0.722906	0.280877	0.472732	NA	409	0.256067	-0.863111	2.17298	Polychlorinated Biphenyls (PCB)
LBX170LA	PCB170 Lipid Adj (ng/g)	total_seafood_grp4+	0.774155	0.460672	1.30096	-0.255984	-0.775068	0.263101	0.414633	NA	409	0.264839	-0.966564	2.60751	Polychlorinated Biphenyls (PCB)
LBX170LA	PCB170 Lipid Adj (ng/g)	scale(log2(chem_measure)):svi	0.992956	0.91092	1.08238	-0.00706871	-0.0933007	0.0791633	0.88401	0.981553	409	0.0439959	-0.160667	2.59942	Polychlorinated Biphenyls (PCB)
LBX180LA	PCB180 Lipid Adj (ng/g)	(Intercept)	0.00907627	0.00155753	0.0528907	-4.70209	-6.46466	-2.93953	0.0199237	NA	451	0.899268	-5.2288	2.56364	Polychlorinated Biphenyls (PCB)
LBX180LA	PCB180 Lipid Adj (ng/g)	scale(log2(chem_measure))	1.15689	0.704865	1.8988	0.145737	-0.349749	0.641223	0.609757	0.896342	451	0.252799	0.576495	2.6372	Polychlorinated Biphenyls (PCB)
LBX180LA	PCB180 Lipid Adj (ng/g)	svi	1.41844	1.28676	1.5636	0.349559	0.252127	0.446991	0.00705153	NA	451	0.0497102	7.03194	2.84024	Polychlorinated Biphenyls (PCB)
LBX180LA	PCB180 Lipid Adj (ng/g)	RIDAGEYR	1.044	1.02303	1.06539	0.0430548	0.0227665	0.0633431	0.0322404	NA	451	0.0103512	4.15941	2.64188	Polychlorinated Biphenyls (PCB)
LBX180LA	PCB180 Lipid Adj (ng/g)	RIAGENDRFemale	0.769173	0.545054	1.08545	-0.262439	-0.606871	0.0819921	0.244432	NA	451	0.17573	-1.49342	2.628	Polychlorinated Biphenyls (PCB)
LBX180LA	PCB180 Lipid Adj (ng/g)	scale(log2(LBXCOT_imp))	1.12254	1.00819	1.24985	0.115592	0.00816118	0.223022	0.140973	NA	451	0.0548114	2.1089	2.55885	Polychlorinated Biphenyls (PCB)
LBX180LA	PCB180 Lipid Adj (ng/g)	smk_statusFormer smoker	0.94892	0.678237	1.32763	-0.0524303	-0.388259	0.283399	0.784627	NA	451	0.171341	-0.305999	2.35077	Polychlorinated Biphenyls (PCB)
LBX180LA	PCB180 Lipid Adj (ng/g)	smk_statusCurrent smoker	0.532673	0.315294	0.899926	-0.629847	-1.15425	-0.105442	0.110158	NA	451	0.267553	-2.3541	2.68408	Polychlorinated Biphenyls (PCB)
LBX180LA	PCB180 Lipid Adj (ng/g)	total_seafood_grp1-3	0.735791	0.445591	1.21499	-0.30681	-0.808353	0.194734	0.345166	NA	451	0.25589	-1.19899	2.16733	Polychlorinated Biphenyls (PCB)
LBX180LA	PCB180 Lipid Adj (ng/g)	total_seafood_grp4+	0.72763	0.439589	1.20441	-0.317963	-0.821916	0.185991	0.315132	NA	451	0.257119	-1.23664	2.63152	Polychlorinated Biphenyls (PCB)
LBX180LA	PCB180 Lipid Adj (ng/g)	scale(log2(chem_measure)):svi	0.983572	0.897067	1.07842	-0.0165639	-0.108625	0.0754974	0.75046	0.975581	451	0.0469701	-0.352649	2.65455	Polychlorinated Biphenyls (PCB)
LBX187LA	PCB187 Lipid Adj (ng/g)	(Intercept)	0.00897945	0.00161056	0.0500636	-4.71282	-6.43117	-2.99446	0.0230746	NA	457	0.876712	-5.37556	2.34291	Polychlorinated Biphenyls (PCB)
LBX187LA	PCB187 Lipid Adj (ng/g)	scale(log2(chem_measure))	1.27355	0.918337	1.76617	0.241812	-0.0851905	0.568814	0.266138	0.839906	457	0.166838	1.44938	2.3561	Polychlorinated Biphenyls (PCB)
LBX187LA	PCB187 Lipid Adj (ng/g)	svi	1.39993	1.27237	1.54029	0.336423	0.240878	0.431969	0.00761488	NA	457	0.0487475	6.90134	2.8168	Polychlorinated Biphenyls (PCB)
LBX187LA	PCB187 Lipid Adj (ng/g)	RIDAGEYR	1.04461	1.02418	1.06545	0.0436457	0.0238947	0.0633968	0.0346252	NA	457	0.0100771	4.33119	2.42334	Polychlorinated Biphenyls (PCB)
LBX187LA	PCB187 Lipid Adj (ng/g)	RIAGENDRFemale	0.778112	0.550042	1.10075	-0.250885	-0.597761	0.0959918	0.262666	NA	457	0.176978	-1.41761	2.64549	Polychlorinated Biphenyls (PCB)
LBX187LA	PCB187 Lipid Adj (ng/g)	scale(log2(LBXCOT_imp))	1.11997	1.0176	1.23263	0.1133	0.0174504	0.20915	0.121333	NA	457	0.0489029	2.31684	2.48788	Polychlorinated Biphenyls (PCB)
LBX187LA	PCB187 Lipid Adj (ng/g)	smk_statusFormer smoker	0.980747	0.696703	1.3806	-0.0194407	-0.361396	0.322515	0.920124	NA	457	0.174467	-0.111429	2.33795	Polychlorinated Biphenyls (PCB)
LBX187LA	PCB187 Lipid Adj (ng/g)	smk_statusCurrent smoker	0.543321	0.317861	0.9287	-0.610055	-1.14614	-0.0739692	0.123668	NA	457	0.273513	-2.23044	2.64962	Polychlorinated Biphenyls (PCB)
LBX187LA	PCB187 Lipid Adj (ng/g)	total_seafood_grp1-3	0.756445	0.475483	1.20343	-0.279126	-0.743424	0.185172	0.349154	NA	457	0.236887	-1.17831	2.22828	Polychlorinated Biphenyls (PCB)
LBX187LA	PCB187 Lipid Adj (ng/g)	total_seafood_grp4+	0.713184	0.439562	1.15713	-0.338017	-0.821977	0.145944	0.277393	NA	457	0.246919	-1.36894	2.59668	Polychlorinated Biphenyls (PCB)
LBX187LA	PCB187 Lipid Adj (ng/g)	scale(log2(chem_measure)):svi	0.970734	0.911572	1.03374	-0.029703	-0.0925846	0.0331786	0.437165	0.862594	457	0.0320824	-0.925832	2.42501	Polychlorinated Biphenyls (PCB)
LBXHXCLA	3,3',4,4',5,5'-hexachlorobiphenyl Lipid Adj (pg/g)	(Intercept)	0.00871602	0.00147372	0.0515491	-4.74259	-6.51996	-2.96522	0.0212394	NA	459	0.906822	-5.2299	2.49394	Polychlorinated Biphenyls (PCB)
LBXHXCLA	3,3',4,4',5,5'-hexachlorobiphenyl Lipid Adj (pg/g)	scale(log2(chem_measure))	0.868996	0.582803	1.29573	-0.140417	-0.539906	0.259073	0.550106	0.87943	459	0.203821	-0.68892	2.46184	Polychlorinated Biphenyls (PCB)
LBXHXCLA	3,3',4,4',5,5'-hexachlorobiphenyl Lipid Adj (pg/g)	svi	1.43401	1.30368	1.57737	0.360476	0.265193	0.45576	0.00612536	NA	459	0.048614	7.41507	2.8371	Polychlorinated Biphenyls (PCB)
LBXHXCLA	3,3',4,4',5,5'-hexachlorobiphenyl Lipid Adj (pg/g)	RIDAGEYR	1.04406	1.02356	1.06497	0.0431187	0.0232894	0.0629479	0.0338803	NA	459	0.010117	4.26201	2.49786	Polychlorinated Biphenyls (PCB)
LBXHXCLA	3,3',4,4',5,5'-hexachlorobiphenyl Lipid Adj (pg/g)	RIAGENDRFemale	0.805128	0.573755	1.12981	-0.216753	-0.555553	0.122046	0.311932	NA	459	0.172857	-1.25395	2.5667	Polychlorinated Biphenyls (PCB)
LBXHXCLA	3,3',4,4',5,5'-hexachlorobiphenyl Lipid Adj (pg/g)	scale(log2(LBXCOT_imp))	1.13738	1.02937	1.25673	0.128732	0.0289513	0.228512	0.10303	NA	459	0.0509083	2.5287	2.48159	Polychlorinated Biphenyls (PCB)
LBXHXCLA	3,3',4,4',5,5'-hexachlorobiphenyl Lipid Adj (pg/g)	smk_statusFormer smoker	0.896977	0.634022	1.26899	-0.108725	-0.455671	0.238221	0.5923	NA	459	0.177013	-0.614218	2.39957	Polychlorinated Biphenyls (PCB)
LBXHXCLA	3,3',4,4',5,5'-hexachlorobiphenyl Lipid Adj (pg/g)	smk_statusCurrent smoker	0.513188	0.299636	0.878941	-0.667112	-1.20519	-0.129038	0.103784	NA	459	0.274528	-2.43004	2.67341	Polychlorinated Biphenyls (PCB)
LBXHXCLA	3,3',4,4',5,5'-hexachlorobiphenyl Lipid Adj (pg/g)	total_seafood_grp1-3	0.764437	0.462173	1.26439	-0.268615	-0.771817	0.234586	0.389896	NA	459	0.256735	-1.04627	2.38029	Polychlorinated Biphenyls (PCB)
LBXHXCLA	3,3',4,4',5,5'-hexachlorobiphenyl Lipid Adj (pg/g)	total_seafood_grp4+	0.728192	0.444599	1.19268	-0.317191	-0.810582	0.176201	0.308286	NA	459	0.25173	-1.26004	2.61774	Polychlorinated Biphenyls (PCB)
LBXHXCLA	3,3',4,4',5,5'-hexachlorobiphenyl Lipid Adj (pg/g)	scale(log2(chem_measure)):svi	1.06899	0.978112	1.16831	0.0667121	-0.0221309	0.155555	0.245844	0.830782	459	0.0453281	1.47176	2.73528	Polychlorinated Biphenyls (PCB)
LBXPCBLA	3,3',4,4',5-Pentachlorobiphenyl (pncb) Lipid Adj (pg/g)	(Intercept)	0.0070019	0.00121901	0.0402183	-4.96157	-6.70971	-3.21343	0.0208597	NA	460	0.891908	-5.56287	2.36763	Polychlorinated Biphenyls (PCB)
LBXPCBLA	3,3',4,4',5-Pentachlorobiphenyl (pncb) Lipid Adj (pg/g)	scale(log2(chem_measure))	0.946251	0.59441	1.50635	-0.0552474	-0.520186	0.409691	0.836828	0.975992	460	0.237214	-0.232901	2.07259	Polychlorinated Biphenyls (PCB)
LBXPCBLA	3,3',4,4',5-Pentachlorobiphenyl (pncb) Lipid Adj (pg/g)	svi	1.43603	1.3002	1.58604	0.361881	0.262519	0.461243	0.00691334	NA	460	0.0506949	7.13841	2.82172	Polychlorinated Biphenyls (PCB)
LBXPCBLA	3,3',4,4',5-Pentachlorobiphenyl (pncb) Lipid Adj (pg/g)	RIDAGEYR	1.04629	1.02571	1.06729	0.045254	0.0253827	0.0651253	0.0326802	NA	460	0.0101384	4.46362	2.41251	Polychlorinated Biphenyls (PCB)
LBXPCBLA	3,3',4,4',5-Pentachlorobiphenyl (pncb) Lipid Adj (pg/g)	RIAGENDRFemale	0.824295	0.591059	1.14957	-0.193226	-0.52584	0.139387	0.346323	NA	460	0.169701	-1.13863	2.68039	Polychlorinated Biphenyls (PCB)
LBXPCBLA	3,3',4,4',5-Pentachlorobiphenyl (pncb) Lipid Adj (pg/g)	scale(log2(LBXCOT_imp))	1.13949	1.02957	1.26114	0.130578	0.0291399	0.232015	0.10574	NA	460	0.0517539	2.52305	2.42729	Polychlorinated Biphenyls (PCB)
LBXPCBLA	3,3',4,4',5-Pentachlorobiphenyl (pncb) Lipid Adj (pg/g)	smk_statusFormer smoker	0.917697	0.663142	1.26997	-0.0858875	-0.410766	0.238991	0.647703	NA	460	0.165754	-0.518161	2.43233	Polychlorinated Biphenyls (PCB)
LBXPCBLA	3,3',4,4',5-Pentachlorobiphenyl (pncb) Lipid Adj (pg/g)	smk_statusCurrent smoker	0.524075	0.297761	0.9224	-0.64612	-1.21146	-0.0807762	0.122501	NA	460	0.288441	-2.24004	2.6538	Polychlorinated Biphenyls (PCB)
LBXPCBLA	3,3',4,4',5-Pentachlorobiphenyl (pncb) Lipid Adj (pg/g)	total_seafood_grp1-3	0.807463	0.508825	1.28138	-0.213858	-0.675651	0.247935	0.446202	NA	460	0.235609	-0.907683	2.38598	Polychlorinated Biphenyls (PCB)
LBXPCBLA	3,3',4,4',5-Pentachlorobiphenyl (pncb) Lipid Adj (pg/g)	total_seafood_grp4+	0.765469	0.46803	1.25193	-0.267267	-0.759223	0.22469	0.37499	NA	460	0.250998	-1.06481	2.62467	Polychlorinated Biphenyls (PCB)
LBXPCBLA	3,3',4,4',5-Pentachlorobiphenyl (pncb) Lipid Adj (pg/g)	scale(log2(chem_measure)):svi	1.01173	0.898644	1.13904	0.0116595	-0.106869	0.130188	0.863122	0.975992	460	0.0604736	0.192804	2.25264	Polychlorinated Biphenyls (PCB)
LBXCOT	Serum cotinine (ng/mL)	(Intercept)	0.00126372	0.000606323	0.00263389	-6.6737	-7.4081	-5.93929	4.50933e-16	NA	4687	0.374695	-17.811	25.9565	Smoking Related Compounds
LBXCOT	Serum cotinine (ng/mL)	scale(log2(chem_measure))	1.33743	1.14463	1.5627	0.290751	0.135084	0.446418	0.000890388	0.261774	4687	0.0794219	3.66084	32.2908	Smoking Related Compounds
LBXCOT	Serum cotinine (ng/mL)	svi	1.50716	1.46826	1.54709	0.410227	0.384078	0.436375	6.69925e-24	NA	4687	0.0133412	30.7489	29.3843	Smoking Related Compounds
LBXCOT	Serum cotinine (ng/mL)	RIDAGEYR	1.06767	1.05865	1.07678	0.0654816	0.0569925	0.0739706	1.1112e-14	NA	4687	0.00433116	15.1187	26.9364	Smoking Related Compounds
LBXCOT	Serum cotinine (ng/mL)	RIAGENDRFemale	0.781544	0.688177	0.887578	-0.246484	-0.37371	-0.119258	0.000662279	NA	4687	0.064911	-3.79726	30.0851	Smoking Related Compounds
LBXCOT	Serum cotinine (ng/mL)	smk_statusFormer smoker	0.973007	0.84676	1.11808	-0.0273643	-0.166338	0.111609	0.702087	NA	4687	0.0709048	-0.38593	32.1947	Smoking Related Compounds
LBXCOT	Serum cotinine (ng/mL)	smk_statusCurrent smoker	0.792027	0.581939	1.07796	-0.233159	-0.54139	0.075071	0.151192	NA	4687	0.15726	-1.48263	23.9876	Smoking Related Compounds
LBXCOT	Serum cotinine (ng/mL)	total_seafood_grp1-3	0.947533	0.819747	1.09524	-0.0538937	-0.198759	0.090972	0.480493	NA	4687	0.0739111	-0.72917	11.494	Smoking Related Compounds
LBXCOT	Serum cotinine (ng/mL)	total_seafood_grp4+	0.710906	0.611691	0.826214	-0.341215	-0.491528	-0.190902	0.000147509	NA	4687	0.0766902	-4.44926	25.6642	Smoking Related Compounds
LBXCOT	Serum cotinine (ng/mL)	cycle2011-2012	0.797039	0.688351	0.922888	-0.226852	-0.373457	-0.0802474	0.00549609	NA	4687	0.0747984	-3.03285	25.5591	Smoking Related Compounds
LBXCOT	Serum cotinine (ng/mL)	cycle2013-2014	0.822413	0.708701	0.954369	-0.195513	-0.344321	-0.0467045	0.015068	NA	4687	0.0759227	-2.57516	30.6897	Smoking Related Compounds
LBXCOT	Serum cotinine (ng/mL)	scale(log2(chem_measure)):svi	0.963261	0.934412	0.992999	-0.0374313	-0.0678373	-0.00702537	0.0216326	0.657591	4687	0.0155132	-2.41286	32.5207	Smoking Related Compounds
URXCOTT	Total Cotinine, urine (ng/mL)	(Intercept)	0.000706714	0.000132126	0.00378007	-7.25488	-8.93176	-5.57801	0.00161133	NA	535	0.855547	-8.47982	3.62894	Smoking Related Compounds
URXCOTT	Total Cotinine, urine (ng/mL)	scale(log2(chem_measure))	1.99335	1.62818	2.44042	0.689817	0.487465	0.892169	0.00372478	0.361982	535	0.103241	6.68162	3.61161	Smoking Related Compounds
URXCOTT	Total Cotinine, urine (ng/mL)	svi	1.63848	1.52292	1.76281	0.493768	0.420629	0.566907	0.000284323	NA	535	0.037316	13.2321	3.73288	Smoking Related Compounds
URXCOTT	Total Cotinine, urine (ng/mL)	RIDAGEYR	1.07258	1.05035	1.09529	0.0700696	0.0491235	0.0910157	0.00393044	NA	535	0.0106868	6.55667	3.62256	Smoking Related Compounds
URXCOTT	Total Cotinine, urine (ng/mL)	RIAGENDRFemale	0.618599	0.40892	0.935793	-0.480298	-0.894236	-0.0663609	0.094902	NA	535	0.211193	-2.27422	3.49737	Smoking Related Compounds
URXCOTT	Total Cotinine, urine (ng/mL)	smk_statusFormer smoker	0.995378	0.683367	1.44985	-0.00463269	-0.380724	0.371459	0.98203	NA	535	0.191883	-0.0241433	3.56013	Smoking Related Compounds
URXCOTT	Total Cotinine, urine (ng/mL)	smk_statusCurrent smoker	0.592969	0.311309	1.12946	-0.522613	-1.16697	0.121741	0.197588	NA	535	0.328752	-1.58969	3.4789	Smoking Related Compounds
URXCOTT	Total Cotinine, urine (ng/mL)	scale(log2(URXUCR))	1.04043	0.885515	1.22246	0.0396383	-0.121586	0.200862	0.66043	NA	535	0.0822572	0.481883	3.25762	Smoking Related Compounds
URXCOTT	Total Cotinine, urine (ng/mL)	total_seafood_grp1-3	0.896008	0.650403	1.23436	-0.109805	-0.430163	0.210552	0.552268	NA	535	0.163448	-0.671807	2.84138	Smoking Related Compounds
URXCOTT	Total Cotinine, urine (ng/mL)	total_seafood_grp4+	0.542625	0.37289	0.789623	-0.611336	-0.986472	-0.2362	0.0522609	NA	535	0.191396	-3.19409	2.88716	Smoking Related Compounds
URXCOTT	Total Cotinine, urine (ng/mL)	scale(log2(chem_measure)):svi	0.889658	0.833622	0.949462	-0.116918	-0.181975	-0.05186	0.0302155	0.657591	535	0.0331927	-3.52239	3.50881	Smoking Related Compounds
URXHCTT	Total Hydroxycotinine, urine (ng/mL)	(Intercept)	0.000771022	0.000147324	0.00403514	-7.16779	-8.82287	-5.51271	0.00160125	NA	535	0.844429	-8.48834	3.63134	Smoking Related Compounds
URXHCTT	Total Hydroxycotinine, urine (ng/mL)	scale(log2(chem_measure))	2.04977	1.65616	2.53693	0.717729	0.504504	0.930954	0.00382135	0.361982	535	0.108788	6.59748	3.63019	Smoking Related Compounds
URXHCTT	Total Hydroxycotinine, urine (ng/mL)	svi	1.63881	1.52224	1.76431	0.493971	0.420181	0.567762	0.000293538	NA	535	0.0376481	13.1208	3.7323	Smoking Related Compounds
URXHCTT	Total Hydroxycotinine, urine (ng/mL)	RIDAGEYR	1.07134	1.0494	1.09373	0.0689069	0.0482233	0.0895905	0.00398286	NA	535	0.0105528	6.5297	3.62335	Smoking Related Compounds
URXHCTT	Total Hydroxycotinine, urine (ng/mL)	RIAGENDRFemale	0.605955	0.398618	0.921138	-0.500949	-0.919752	-0.0821455	0.0883193	NA	535	0.213675	-2.34444	3.5009	Smoking Related Compounds
URXHCTT	Total Hydroxycotinine, urine (ng/mL)	smk_statusFormer smoker	1.006	0.688921	1.46902	0.00598379	-0.372629	0.384597	0.976945	NA	535	0.19317	0.0309768	3.56062	Smoking Related Compounds
URXHCTT	Total Hydroxycotinine, urine (ng/mL)	smk_statusCurrent smoker	0.6126	0.310674	1.20795	-0.490043	-1.16901	0.188925	0.240003	NA	535	0.346412	-1.41462	3.48444	Smoking Related Compounds
URXHCTT	Total Hydroxycotinine, urine (ng/mL)	scale(log2(URXUCR))	1.0199	0.868236	1.19805	0.0197018	-0.141292	0.180695	0.824846	NA	535	0.0821395	0.239858	3.23486	Smoking Related Compounds
URXHCTT	Total Hydroxycotinine, urine (ng/mL)	total_seafood_grp1-3	0.883584	0.639145	1.22151	-0.123769	-0.447623	0.200086	0.510393	NA	535	0.165232	-0.749059	2.87322	Smoking Related Compounds
URXHCTT	Total Hydroxycotinine, urine (ng/mL)	total_seafood_grp4+	0.547223	0.373158	0.802482	-0.602899	-0.985752	-0.220046	0.0556649	NA	535	0.195333	-3.08652	2.92616	Smoking Related Compounds
URXHCTT	Total Hydroxycotinine, urine (ng/mL)	scale(log2(chem_measure)):svi	0.880148	0.823741	0.940417	-0.127665	-0.193899	-0.0614315	0.0242075	0.657591	535	0.0337927	-3.77789	3.54523	Smoking Related Compounds
URXSCN	Urinary thiocyanate (ng/mL)	(Intercept)	0.000856131	0.000152688	0.00480039	-7.06309	-8.78712	-5.33906	1.229e-06	NA	1076	0.879607	-8.02983	14.1359	Smoking Related Compounds
URXSCN	Urinary thiocyanate (ng/mL)	scale(log2(chem_measure))	0.838108	0.640548	1.0966	-0.176608	-0.445432	0.092215	0.217813	0.771849	1076	0.137155	-1.28766	14.6668	Smoking Related Compounds
URXSCN	Urinary thiocyanate (ng/mL)	svi	1.58472	1.49773	1.67676	0.460406	0.403952	0.516861	1.61312e-12	NA	1076	0.0288032	15.9846	19.1165	Smoking Related Compounds
URXSCN	Urinary thiocyanate (ng/mL)	RIDAGEYR	1.0684	1.04589	1.0914	0.0661621	0.0448656	0.0874586	3.56616e-05	NA	1076	0.0108656	6.08915	13.2308	Smoking Related Compounds
URXSCN	Urinary thiocyanate (ng/mL)	RIAGENDRFemale	0.723276	0.555059	0.942474	-0.323964	-0.588682	-0.0592472	0.028255	NA	1076	0.13506	-2.39867	16.9291	Smoking Related Compounds
URXSCN	Urinary thiocyanate (ng/mL)	smk_statusFormer smoker	1.04041	0.796889	1.35835	0.0396139	-0.22704	0.306268	0.774214	NA	1076	0.136048	0.291176	18.1749	Smoking Related Compounds
URXSCN	Urinary thiocyanate (ng/mL)	smk_statusCurrent smoker	1.08353	0.691624	1.69752	0.0802266	-0.368712	0.529166	0.732111	NA	1076	0.229051	0.350257	12.2145	Smoking Related Compounds
URXSCN	Urinary thiocyanate (ng/mL)	scale(log2(URXUCR))	0.992784	0.831869	1.18483	-0.00724212	-0.184081	0.169596	0.936907	NA	1076	0.0902237	-0.0802685	18.0541	Smoking Related Compounds
URXSCN	Urinary thiocyanate (ng/mL)	total_seafood_grp1-3	0.9011	0.691743	1.17382	-0.104139	-0.36854	0.160263	0.456253	NA	1076	0.134899	-0.771978	11.0972	Smoking Related Compounds
URXSCN	Urinary thiocyanate (ng/mL)	total_seafood_grp4+	0.619834	0.488432	0.786587	-0.478304	-0.716556	-0.240052	0.00128542	NA	1076	0.121557	-3.93481	15.2553	Smoking Related Compounds
URXSCN	Urinary thiocyanate (ng/mL)	cycle2013-2014	1.03305	0.800077	1.33386	0.0325149	-0.223047	0.288077	0.806077	NA	1076	0.130389	0.249368	16.9233	Smoking Related Compounds
URXSCN	Urinary thiocyanate (ng/mL)	scale(log2(chem_measure)):svi	1.03437	0.976486	1.09568	0.0337908	-0.023795	0.0913767	0.266175	0.839906	1076	0.0293805	1.15011	16.8347	Smoking Related Compounds
LBXEOA	Ethylene Oxide (pmol/g Hb)	(Intercept)	0.000866227	0.000159714	0.00469809	-7.05136	-8.74213	-5.3606	0.00229297	NA	537	0.862635	-8.17421	3.43107	Volatile Organic Compounds (VOC)
LBXEOA	Ethylene Oxide (pmol/g Hb)	scale(log2(chem_measure))	1.12926	0.785815	1.6228	0.121558	-0.241034	0.48415	0.552806	0.87943	537	0.184996	0.657087	3.40902	Volatile Organic Compounds (VOC)
LBXEOA	Ethylene Oxide (pmol/g Hb)	svi	1.58967	1.48355	1.70338	0.463524	0.394435	0.532612	0.000389095	NA	537	0.0352494	13.1498	3.54738	Volatile Organic Compounds (VOC)
LBXEOA	Ethylene Oxide (pmol/g Hb)	RIDAGEYR	1.07189	1.05052	1.09368	0.0694191	0.0492899	0.0895482	0.00439259	NA	537	0.01027	6.75942	3.40124	Volatile Organic Compounds (VOC)
LBXEOA	Ethylene Oxide (pmol/g Hb)	RIAGENDRFemale	0.679475	0.416789	1.10772	-0.386434	-0.875175	0.102306	0.206287	NA	537	0.249357	-1.54972	3.49019	Volatile Organic Compounds (VOC)
LBXEOA	Ethylene Oxide (pmol/g Hb)	scale(log2(LBXCOT_imp))	1.49509	1.23622	1.80817	0.402185	0.212055	0.592315	0.0224228	NA	537	0.0970051	4.14602	3.20303	Volatile Organic Compounds (VOC)
LBXEOA	Ethylene Oxide (pmol/g Hb)	smk_statusFormer smoker	1.01648	0.693025	1.49091	0.0163489	-0.36669	0.399388	0.938003	NA	537	0.195428	0.083657	3.41043	Volatile Organic Compounds (VOC)
LBXEOA	Ethylene Oxide (pmol/g Hb)	smk_statusCurrent smoker	0.576858	0.313404	1.06178	-0.550158	-1.16026	0.0599468	0.173603	NA	537	0.311278	-1.76742	3.05716	Volatile Organic Compounds (VOC)
LBXEOA	Ethylene Oxide (pmol/g Hb)	total_seafood_grp1-3	0.867466	0.631761	1.19111	-0.142179	-0.459244	0.174886	0.449879	NA	537	0.161768	-0.878908	2.73191	Volatile Organic Compounds (VOC)
LBXEOA	Ethylene Oxide (pmol/g Hb)	total_seafood_grp4+	0.471567	0.325322	0.683555	-0.751694	-1.12294	-0.380448	0.0284956	NA	537	0.189411	-3.96858	3.0055	Volatile Organic Compounds (VOC)
LBXEOA	Ethylene Oxide (pmol/g Hb)	scale(log2(chem_measure)):svi	0.946868	0.892094	1.00501	-0.0545952	-0.114184	0.00499378	0.165263	0.694103	537	0.0304025	-1.79574	3.17695	Volatile Organic Compounds (VOC)
LBXNM	Blood Nitromethane (pg/mL)	(Intercept)	0.00196023	0.000187545	0.0204885	-6.23469	-8.58149	-3.88789	0.00340188	NA	561	1.19735	-5.20709	5.02244	Volatile Organic Compounds (VOC)
LBXNM	Blood Nitromethane (pg/mL)	scale(log2(chem_measure))	1.27196	0.812376	1.99154	0.240558	-0.207792	0.688908	0.338033	0.839906	561	0.22875	1.05162	5.36289	Volatile Organic Compounds (VOC)
LBXNM	Blood Nitromethane (pg/mL)	svi	1.46957	1.36308	1.58439	0.38497	0.309744	0.460197	0.000121127	NA	561	0.0383808	10.0303	5.29485	Volatile Organic Compounds (VOC)
LBXNM	Blood Nitromethane (pg/mL)	RIDAGEYR	1.05808	1.02622	1.09094	0.0564597	0.0258792	0.0870401	0.0154845	NA	561	0.0156023	3.61868	4.95435	Volatile Organic Compounds (VOC)
LBXNM	Blood Nitromethane (pg/mL)	RIAGENDRFemale	0.91822	0.651047	1.29504	-0.0853178	-0.429174	0.258539	0.646499	NA	561	0.175437	-0.486316	5.21343	Volatile Organic Compounds (VOC)
LBXNM	Blood Nitromethane (pg/mL)	scale(log2(LBXCOT_imp))	1.05817	0.838447	1.33548	0.0565417	-0.176204	0.289287	0.657154	NA	561	0.118748	0.476149	4.30117	Volatile Organic Compounds (VOC)
LBXNM	Blood Nitromethane (pg/mL)	smk_statusFormer smoker	0.977708	0.715932	1.3352	-0.0225442	-0.334171	0.289082	0.89246	NA	561	0.158993	-0.141793	5.31742	Volatile Organic Compounds (VOC)
LBXNM	Blood Nitromethane (pg/mL)	smk_statusCurrent smoker	0.898354	0.46183	1.74748	-0.107191	-0.772558	0.558175	0.764933	NA	561	0.339473	-0.315758	5.00327	Volatile Organic Compounds (VOC)
LBXNM	Blood Nitromethane (pg/mL)	total_seafood_grp1-3	1.02238	0.75433	1.38567	0.0221298	-0.281926	0.326185	0.89222	NA	561	0.15513	0.142653	4.92165	Volatile Organic Compounds (VOC)
LBXNM	Blood Nitromethane (pg/mL)	total_seafood_grp4+	0.776636	0.583627	1.03347	-0.252783	-0.538493	0.0329267	0.141856	NA	561	0.14577	-1.73412	5.13764	Volatile Organic Compounds (VOC)
LBXNM	Blood Nitromethane (pg/mL)	scale(log2(chem_measure)):svi	0.961924	0.876378	1.05582	-0.0388202	-0.131958	0.0543175	0.449624	0.869668	561	0.0475192	-0.816936	5.22068	Volatile Organic Compounds (VOC)
LBXVCF	Blood Chloroform (pg/mL)	(Intercept)	0.000706153	0.000144534	0.00345005	-7.25568	-8.84199	-5.66937	4.85649e-07	NA	1436	0.809344	-8.96489	13.4467	Volatile Organic Compounds (VOC)
LBXVCF	Blood Chloroform (pg/mL)	scale(log2(chem_measure))	1.26793	0.992716	1.61943	0.237382	-0.00731101	0.482076	0.0756583	0.667907	1436	0.124844	1.90144	15.785	Volatile Organic Compounds (VOC)
LBXVCF	Blood Chloroform (pg/mL)	svi	1.50123	1.43578	1.56965	0.406282	0.361711	0.450853	1.70484e-12	NA	1436	0.0227405	17.866	17.0916	Volatile Organic Compounds (VOC)
LBXVCF	Blood Chloroform (pg/mL)	RIDAGEYR	1.07348	1.05314	1.09422	0.0709081	0.0517787	0.0900374	6.11021e-06	NA	1436	0.00975986	7.26527	13.0753	Volatile Organic Compounds (VOC)
LBXVCF	Blood Chloroform (pg/mL)	RIAGENDRFemale	0.887286	0.714144	1.10241	-0.119587	-0.336671	0.0974964	0.295876	NA	1436	0.110757	-1.07973	16.4126	Volatile Organic Compounds (VOC)
LBXVCF	Blood Chloroform (pg/mL)	scale(log2(LBXCOT_imp))	1.23111	1.07394	1.41129	0.207915	0.0713296	0.344501	0.0086338	NA	1436	0.0696866	2.98358	16.31	Volatile Organic Compounds (VOC)
LBXVCF	Blood Chloroform (pg/mL)	smk_statusFormer smoker	1.02964	0.813666	1.30295	0.0292137	-0.206206	0.264633	0.810665	NA	1436	0.120112	0.243221	17.4859	Volatile Organic Compounds (VOC)
LBXVCF	Blood Chloroform (pg/mL)	smk_statusCurrent smoker	0.731132	0.464777	1.15013	-0.313162	-0.766198	0.139875	0.195128	NA	1436	0.231141	-1.35485	15.3045	Volatile Organic Compounds (VOC)
LBXVCF	Blood Chloroform (pg/mL)	total_seafood_grp1-3	0.953975	0.806484	1.12844	-0.0471181	-0.215072	0.120835	0.592323	NA	1436	0.0856906	-0.549863	12.2183	Volatile Organic Compounds (VOC)
LBXVCF	Blood Chloroform (pg/mL)	total_seafood_grp4+	0.664384	0.542519	0.813624	-0.408895	-0.611532	-0.206257	0.00134359	NA	1436	0.103387	-3.95501	14.5361	Volatile Organic Compounds (VOC)
LBXVCF	Blood Chloroform (pg/mL)	cycle2013-2014	1.01312	0.804477	1.27589	0.0130394	-0.217563	0.243642	0.913438	NA	1436	0.117654	0.110828	13.0539	Volatile Organic Compounds (VOC)
LBXVCF	Blood Chloroform (pg/mL)	scale(log2(chem_measure)):svi	0.953427	0.896275	1.01422	-0.0476925	-0.109509	0.0141235	0.150851	0.667907	1436	0.0315388	-1.51219	15.3104	Volatile Organic Compounds (VOC)
LBXVDB	Blood 1,4-Dichlorobenzene (ng/mL)	(Intercept)	0.000937157	0.000204892	0.00428647	-6.97266	-8.49303	-5.45229	3.80658e-07	NA	1475	0.775698	-8.98889	13.8194	Volatile Organic Compounds (VOC)
LBXVDB	Blood 1,4-Dichlorobenzene (ng/mL)	scale(log2(chem_measure))	1.39774	0.919705	2.12426	0.33486	-0.0837025	0.753422	0.13334	0.667907	1475	0.213552	1.56805	19.0402	Volatile Organic Compounds (VOC)
LBXVDB	Blood 1,4-Dichlorobenzene (ng/mL)	svi	1.49315	1.42892	1.56025	0.400886	0.356922	0.444849	6.30375e-13	NA	1475	0.0224303	17.8725	18.0525	Volatile Organic Compounds (VOC)
LBXVDB	Blood 1,4-Dichlorobenzene (ng/mL)	RIDAGEYR	1.06941	1.0504	1.08877	0.0671093	0.0491699	0.0850486	5.14092e-06	NA	1475	0.00915274	7.33215	13.2455	Volatile Organic Compounds (VOC)
LBXVDB	Blood 1,4-Dichlorobenzene (ng/mL)	RIAGENDRFemale	0.834903	0.664513	1.04898	-0.18044	-0.408701	0.0478213	0.138769	NA	1475	0.11646	-1.54937	17.923	Volatile Organic Compounds (VOC)
LBXVDB	Blood 1,4-Dichlorobenzene (ng/mL)	scale(log2(LBXCOT_imp))	1.18523	1.05007	1.3378	0.16994	0.048855	0.291025	0.0147127	NA	1475	0.0617781	2.75081	15.2163	Volatile Organic Compounds (VOC)
LBXVDB	Blood 1,4-Dichlorobenzene (ng/mL)	smk_statusFormer smoker	1.03758	0.817471	1.31696	0.0368949	-0.20154	0.275329	0.765068	NA	1475	0.12165	0.303286	18.434	Volatile Organic Compounds (VOC)
LBXVDB	Blood 1,4-Dichlorobenzene (ng/mL)	smk_statusCurrent smoker	0.746741	0.481739	1.15752	-0.292037	-0.730353	0.146279	0.208744	NA	1475	0.223631	-1.30589	17.2425	Volatile Organic Compounds (VOC)
LBXVDB	Blood 1,4-Dichlorobenzene (ng/mL)	total_seafood_grp1-3	0.964169	0.810992	1.14628	-0.036489	-0.209497	0.13652	0.68712	NA	1475	0.0882697	-0.413381	11.2182	Volatile Organic Compounds (VOC)
LBXVDB	Blood 1,4-Dichlorobenzene (ng/mL)	total_seafood_grp4+	0.667259	0.534805	0.832517	-0.404577	-0.625853	-0.183302	0.00214276	NA	1475	0.112896	-3.58364	17.8728	Volatile Organic Compounds (VOC)
LBXVDB	Blood 1,4-Dichlorobenzene (ng/mL)	cycle2013-2014	1.09055	0.878104	1.3544	0.0866844	-0.129991	0.303359	0.44638	NA	1475	0.110548	0.78413	13.6272	Volatile Organic Compounds (VOC)
LBXVDB	Blood 1,4-Dichlorobenzene (ng/mL)	scale(log2(chem_measure)):svi	0.931213	0.850292	1.01984	-0.0712671	-0.162176	0.0196413	0.141151	0.667907	1475	0.0463819	-1.53653	18.706	Volatile Organic Compounds (VOC)
LBXVTO	Blood Toluene (ng/mL)	(Intercept)	0.000498294	9.66372e-05	0.00256937	-7.60432	-9.24455	-5.9641	0.00128895	NA	790	0.83685	-9.08684	3.6139	Volatile Organic Compounds (VOC)
LBXVTO	Blood Toluene (ng/mL)	scale(log2(chem_measure))	0.860964	0.690133	1.07408	-0.149702	-0.37087	0.0714653	0.275544	0.839906	790	0.112841	-1.32667	3.03733	Volatile Organic Compounds (VOC)
LBXVTO	Blood Toluene (ng/mL)	svi	1.51617	1.43541	1.60147	0.416187	0.36145	0.470925	0.00026989	NA	790	0.0279273	14.9025	3.50547	Volatile Organic Compounds (VOC)
LBXVTO	Blood Toluene (ng/mL)	RIDAGEYR	1.0787	1.05792	1.09988	0.0757544	0.0563032	0.0952056	0.0027758	NA	790	0.00992407	7.6334	3.46208	Volatile Organic Compounds (VOC)
LBXVTO	Blood Toluene (ng/mL)	RIAGENDRFemale	0.731649	0.521408	1.02666	-0.312455	-0.651223	0.0263136	0.153605	NA	790	0.172841	-1.80776	3.56523	Volatile Organic Compounds (VOC)
LBXVTO	Blood Toluene (ng/mL)	scale(log2(LBXCOT_imp))	1.34749	1.17175	1.54959	0.298244	0.158498	0.43799	0.0193373	NA	790	0.0712989	4.18301	3.4056	Volatile Organic Compounds (VOC)
LBXVTO	Blood Toluene (ng/mL)	smk_statusFormer smoker	1.00469	0.689659	1.46361	0.00467485	-0.371558	0.380908	0.981828	NA	790	0.191956	0.0243538	3.695	Volatile Organic Compounds (VOC)
LBXVTO	Blood Toluene (ng/mL)	smk_statusCurrent smoker	0.968327	0.549952	1.70498	-0.0321854	-0.597925	0.533554	0.917087	NA	790	0.288642	-0.111506	3.64148	Volatile Organic Compounds (VOC)
LBXVTO	Blood Toluene (ng/mL)	total_seafood_grp1-3	1.02114	0.838707	1.24325	0.0209171	-0.175894	0.217728	0.847427	NA	790	0.100414	0.208309	3.23385	Volatile Organic Compounds (VOC)
LBXVTO	Blood Toluene (ng/mL)	total_seafood_grp4+	0.679503	0.487658	0.946818	-0.386394	-0.71814	-0.0546484	0.0950808	NA	790	0.169258	-2.28287	3.45152	Volatile Organic Compounds (VOC)
LBXVTO	Blood Toluene (ng/mL)	scale(log2(chem_measure)):svi	0.979974	0.931394	1.03109	-0.0202295	-0.0710733	0.0306143	0.497099	0.87943	790	0.0259407	-0.779835	2.74713	Volatile Organic Compounds (VOC)
LBXVXY	Blood m-/p-Xylene (ng/mL)	(Intercept)	0.000857856	0.000206035	0.00357181	-7.06107	-8.48747	-5.63468	3.87883e-08	NA	1442	0.727751	-9.7026	16.1306	Volatile Organic Compounds (VOC)
LBXVXY	Blood m-/p-Xylene (ng/mL)	scale(log2(chem_measure))	0.801891	0.628738	1.02273	-0.220782	-0.464041	0.0224767	0.0911121	0.667907	1442	0.124112	-1.7789	19.1782	Volatile Organic Compounds (VOC)
LBXVXY	Blood m-/p-Xylene (ng/mL)	svi	1.50845	1.43973	1.58045	0.411083	0.364454	0.457713	4.32503e-12	NA	1442	0.0237905	17.2793	16.7096	Volatile Organic Compounds (VOC)
LBXVXY	Blood m-/p-Xylene (ng/mL)	RIDAGEYR	1.06778	1.04813	1.0878	0.0655822	0.0470066	0.0841577	3.02264e-06	NA	1442	0.00947734	6.91989	16.3925	Volatile Organic Compounds (VOC)
LBXVXY	Blood m-/p-Xylene (ng/mL)	RIAGENDRFemale	0.852768	0.670889	1.08395	-0.159268	-0.399152	0.0806156	0.208996	NA	1442	0.12239	-1.30132	18.6496	Volatile Organic Compounds (VOC)
LBXVXY	Blood m-/p-Xylene (ng/mL)	scale(log2(LBXCOT_imp))	1.23182	1.09151	1.39017	0.208492	0.087559	0.329425	0.00415464	NA	1442	0.0617006	3.37909	14.9302	Volatile Organic Compounds (VOC)
LBXVXY	Blood m-/p-Xylene (ng/mL)	smk_statusFormer smoker	1.09169	0.849856	1.40233	0.0877237	-0.162689	0.338136	0.500791	NA	1442	0.127761	0.686621	18.6049	Volatile Organic Compounds (VOC)
LBXVXY	Blood m-/p-Xylene (ng/mL)	smk_statusCurrent smoker	0.822176	0.519263	1.30179	-0.195801	-0.655346	0.263744	0.415119	NA	1442	0.234462	-0.835109	17.1804	Volatile Organic Compounds (VOC)
LBXVXY	Blood m-/p-Xylene (ng/mL)	total_seafood_grp1-3	1.01312	0.839439	1.22274	0.0130344	-0.175022	0.201091	0.89386	NA	1442	0.095947	0.13585	14.0979	Volatile Organic Compounds (VOC)
LBXVXY	Blood m-/p-Xylene (ng/mL)	total_seafood_grp4+	0.701458	0.546085	0.901038	-0.354594	-0.604981	-0.104208	0.0125711	NA	1442	0.127748	-2.77573	17.7748	Volatile Organic Compounds (VOC)
LBXVXY	Blood m-/p-Xylene (ng/mL)	cycle2013-2014	1.12693	0.932607	1.36174	0.119496	-0.0697716	0.308763	0.235035	NA	1442	0.0965649	1.23746	14.9216	Volatile Organic Compounds (VOC)
LBXVXY	Blood m-/p-Xylene (ng/mL)	scale(log2(chem_measure)):svi	1.02034	0.958207	1.08651	0.0201405	-0.0426919	0.0829729	0.537458	0.87943	1442	0.0320574	0.628264	18.6293	Volatile Organic Compounds (VOC)
URX2MH	2-Methylhippuric acid (ng/mL)	(Intercept)	0.000541172	8.18196e-05	0.00357942	-7.52177	-9.41099	-5.63255	4.00481e-06	NA	1022	0.963888	-7.80358	12.3722	Volatile Organic Compounds (VOC)
URX2MH	2-Methylhippuric acid (ng/mL)	scale(log2(chem_measure))	0.779416	0.592568	1.02518	-0.24921	-0.523289	0.0248695	0.0914907	0.667907	1022	0.139836	-1.78215	18.1187	Volatile Organic Compounds (VOC)
URX2MH	2-Methylhippuric acid (ng/mL)	svi	1.5768	1.48552	1.6737	0.4554	0.395763	0.515037	1.25015e-11	NA	1022	0.0304271	14.9669	18.0785	Volatile Organic Compounds (VOC)
URX2MH	2-Methylhippuric acid (ng/mL)	RIDAGEYR	1.07547	1.05002	1.10154	0.0727614	0.048813	0.0967099	6.4566e-05	NA	1022	0.0122186	5.95498	12.0916	Volatile Organic Compounds (VOC)
URX2MH	2-Methylhippuric acid (ng/mL)	RIAGENDRFemale	0.73603	0.559912	0.967546	-0.306484	-0.579976	-0.032992	0.0431813	NA	1022	0.139537	-2.19644	15.9614	Volatile Organic Compounds (VOC)
URX2MH	2-Methylhippuric acid (ng/mL)	scale(log2(LBXCOT_imp))	1.22279	1.05099	1.42268	0.201134	0.0497291	0.352539	0.0187248	NA	1022	0.0772475	2.60376	16.6982	Volatile Organic Compounds (VOC)
URX2MH	2-Methylhippuric acid (ng/mL)	smk_statusFormer smoker	0.981328	0.734297	1.31146	-0.018849	-0.308842	0.271144	0.900072	NA	1022	0.147955	-0.127397	17.5892	Volatile Organic Compounds (VOC)
URX2MH	2-Methylhippuric acid (ng/mL)	smk_statusCurrent smoker	0.752122	0.446969	1.26561	-0.284857	-0.805265	0.235552	0.303238	NA	1022	0.265515	-1.07285	12.7425	Volatile Organic Compounds (VOC)
URX2MH	2-Methylhippuric acid (ng/mL)	scale(log2(URXUCR))	1.01021	0.843417	1.20998	0.010154	-0.170293	0.190601	0.913459	NA	1022	0.0920649	0.110292	17.1475	Volatile Organic Compounds (VOC)
URX2MH	2-Methylhippuric acid (ng/mL)	total_seafood_grp1-3	0.973975	0.731475	1.29687	-0.0263696	-0.312692	0.259953	0.85997	NA	1022	0.146083	-0.180511	11.2227	Volatile Organic Compounds (VOC)
URX2MH	2-Methylhippuric acid (ng/mL)	total_seafood_grp4+	0.658711	0.521848	0.831468	-0.417471	-0.650379	-0.184563	0.00336759	NA	1022	0.118831	-3.51316	14.2322	Volatile Organic Compounds (VOC)
URX2MH	2-Methylhippuric acid (ng/mL)	cycle2013-2014	1.02978	0.781787	1.35643	0.0293415	-0.246174	0.304857	0.837294	NA	1022	0.140569	0.208734	15.9733	Volatile Organic Compounds (VOC)
URX2MH	2-Methylhippuric acid (ng/mL)	scale(log2(chem_measure)):svi	1.02721	0.960019	1.09909	0.0268417	-0.0408017	0.0944852	0.446774	0.869668	1022	0.034512	0.777751	18.0809	Volatile Organic Compounds (VOC)
URX34M	3-methylhippuric acid & 4-methylhippuric acid (ng/mL)	(Intercept)	0.000686847	0.000109214	0.00431958	-7.2834	-9.1222	-5.4446	4.89138e-06	NA	1070	0.938165	-7.76346	12.0836	Volatile Organic Compounds (VOC)
URX34M	3-methylhippuric acid & 4-methylhippuric acid (ng/mL)	scale(log2(chem_measure))	0.868262	0.647629	1.16406	-0.141261	-0.434438	0.151915	0.357602	0.839906	1070	0.14958	-0.944387	17.8195	Volatile Organic Compounds (VOC)
URX34M	3-methylhippuric acid & 4-methylhippuric acid (ng/mL)	svi	1.56272	1.47624	1.65428	0.446431	0.389496	0.503365	8.72508e-12	NA	1070	0.0290483	15.3686	17.9813	Volatile Organic Compounds (VOC)
URX34M	3-methylhippuric acid & 4-methylhippuric acid (ng/mL)	RIDAGEYR	1.07271	1.04807	1.09793	0.0701901	0.0469543	0.0934259	8.30001e-05	NA	1070	0.011855	5.92072	11.5185	Volatile Organic Compounds (VOC)
URX34M	3-methylhippuric acid & 4-methylhippuric acid (ng/mL)	RIAGENDRFemale	0.754441	0.581611	0.978629	-0.281778	-0.541953	-0.0216029	0.0497362	NA	1070	0.132742	-2.12274	15.9928	Volatile Organic Compounds (VOC)
URX34M	3-methylhippuric acid & 4-methylhippuric acid (ng/mL)	scale(log2(LBXCOT_imp))	1.23065	1.06103	1.42739	0.207544	0.0592368	0.355851	0.0148672	NA	1070	0.0756669	2.74286	15.3399	Volatile Organic Compounds (VOC)
URX34M	3-methylhippuric acid & 4-methylhippuric acid (ng/mL)	smk_statusFormer smoker	1.0189	0.781729	1.32804	0.0187281	-0.246247	0.283703	0.891404	NA	1070	0.135192	0.13853	17.4949	Volatile Organic Compounds (VOC)
URX34M	3-methylhippuric acid & 4-methylhippuric acid (ng/mL)	smk_statusCurrent smoker	0.730121	0.430871	1.23721	-0.314545	-0.841947	0.212857	0.264545	NA	1070	0.269083	-1.16895	12.3191	Volatile Organic Compounds (VOC)
URX34M	3-methylhippuric acid & 4-methylhippuric acid (ng/mL)	scale(log2(URXUCR))	1.03521	0.862392	1.24265	0.0346012	-0.148045	0.217247	0.715178	NA	1070	0.0931868	0.37131	16.3366	Volatile Organic Compounds (VOC)
URX34M	3-methylhippuric acid & 4-methylhippuric acid (ng/mL)	total_seafood_grp1-3	0.923219	0.697571	1.22186	-0.0798885	-0.360151	0.200374	0.588059	NA	1070	0.142991	-0.558696	10.5241	Volatile Organic Compounds (VOC)
URX34M	3-methylhippuric acid & 4-methylhippuric acid (ng/mL)	total_seafood_grp4+	0.638449	0.49784	0.818772	-0.448713	-0.697477	-0.199949	0.00351366	NA	1070	0.12692	-3.53539	13.3726	Volatile Organic Compounds (VOC)
URX34M	3-methylhippuric acid & 4-methylhippuric acid (ng/mL)	cycle2013-2014	1.01252	0.782743	1.30974	0.0124393	-0.244951	0.269829	0.9257	NA	1070	0.131321	0.0947238	16.1479	Volatile Organic Compounds (VOC)
URX34M	3-methylhippuric acid & 4-methylhippuric acid (ng/mL)	scale(log2(chem_measure)):svi	1.00359	0.936603	1.07538	0.00358719	-0.0654955	0.0726699	0.920059	0.981553	1070	0.0352463	0.101775	18.0234	Volatile Organic Compounds (VOC)
URXAAM	N-acetyl-S-(2-carbamoylethyl)-L-cysteine (ng/mL)	(Intercept)	0.000496546	7.10202e-05	0.00347166	-7.60783	-9.55255	-5.66312	3.72429e-06	NA	1043	0.9922	-7.66764	12.8978	Volatile Organic Compounds (VOC)
URXAAM	N-acetyl-S-(2-carbamoylethyl)-L-cysteine (ng/mL)	scale(log2(chem_measure))	1.1196	0.810082	1.54737	0.112969	-0.21062	0.436557	0.503062	0.87943	1043	0.165096	0.68426	16.9466	Volatile Organic Compounds (VOC)
URXAAM	N-acetyl-S-(2-carbamoylethyl)-L-cysteine (ng/mL)	svi	1.5869	1.49268	1.68706	0.46178	0.400572	0.522988	1.47921e-11	NA	1043	0.0312284	14.7872	18.1192	Volatile Organic Compounds (VOC)
URXAAM	N-acetyl-S-(2-carbamoylethyl)-L-cysteine (ng/mL)	RIDAGEYR	1.07658	1.05103	1.10276	0.0737932	0.0497716	0.0978148	5.43903e-05	NA	1043	0.0122559	6.02102	12.293	Volatile Organic Compounds (VOC)
URXAAM	N-acetyl-S-(2-carbamoylethyl)-L-cysteine (ng/mL)	RIAGENDRFemale	0.72279	0.556795	0.938271	-0.324637	-0.585557	-0.0637166	0.0267568	NA	1043	0.133123	-2.43863	16.0219	Volatile Organic Compounds (VOC)
URXAAM	N-acetyl-S-(2-carbamoylethyl)-L-cysteine (ng/mL)	scale(log2(LBXCOT_imp))	1.20294	1.0372	1.39515	0.184767	0.036528	0.333005	0.0278841	NA	1043	0.075632	2.44297	14.5186	Volatile Organic Compounds (VOC)
URXAAM	N-acetyl-S-(2-carbamoylethyl)-L-cysteine (ng/mL)	smk_statusFormer smoker	0.987469	0.75618	1.2895	-0.01261	-0.279475	0.254255	0.927291	NA	1043	0.136156	-0.0926146	17.0203	Volatile Organic Compounds (VOC)
URXAAM	N-acetyl-S-(2-carbamoylethyl)-L-cysteine (ng/mL)	smk_statusCurrent smoker	0.664017	0.386417	1.14104	-0.409448	-0.950839	0.131943	0.161815	NA	1043	0.27622	-1.48233	13.152	Volatile Organic Compounds (VOC)
URXAAM	N-acetyl-S-(2-carbamoylethyl)-L-cysteine (ng/mL)	scale(log2(URXUCR))	0.94714	0.75466	1.18871	-0.0543082	-0.281488	0.172871	0.645228	NA	1043	0.115908	-0.468546	17.3461	Volatile Organic Compounds (VOC)
URXAAM	N-acetyl-S-(2-carbamoylethyl)-L-cysteine (ng/mL)	total_seafood_grp1-3	0.96626	0.713785	1.30804	-0.0343224	-0.337173	0.268528	0.828516	NA	1043	0.154516	-0.222129	10.3979	Volatile Organic Compounds (VOC)
URXAAM	N-acetyl-S-(2-carbamoylethyl)-L-cysteine (ng/mL)	total_seafood_grp4+	0.689849	0.529451	0.898839	-0.371283	-0.635915	-0.106651	0.0156135	NA	1043	0.135016	-2.74991	14.0417	Volatile Organic Compounds (VOC)
URXAAM	N-acetyl-S-(2-carbamoylethyl)-L-cysteine (ng/mL)	cycle2013-2014	0.983603	0.754655	1.28201	-0.0165333	-0.281494	0.248427	0.904199	NA	1043	0.135184	-0.122302	15.8331	Volatile Organic Compounds (VOC)
URXAAM	N-acetyl-S-(2-carbamoylethyl)-L-cysteine (ng/mL)	scale(log2(chem_measure)):svi	0.965126	0.896602	1.03889	-0.0354965	-0.109144	0.0381506	0.357595	0.839906	1043	0.0375751	-0.944683	17.6218	Volatile Organic Compounds (VOC)
URXAMC	N-acetyl-S-(N-methylcarbamoyl)-L-cysteine (ng/mL)	(Intercept)	0.000795136	0.000130488	0.0048452	-7.137	-8.94423	-5.32977	4.96404e-06	NA	1070	0.922056	-7.74031	12.1145	Volatile Organic Compounds (VOC)
URXAMC	N-acetyl-S-(N-methylcarbamoyl)-L-cysteine (ng/mL)	scale(log2(chem_measure))	0.993633	0.774552	1.27468	-0.00638732	-0.255471	0.242696	0.960507	0.981553	1070	0.127083	-0.0502608	16.8206	Volatile Organic Compounds (VOC)
URXAMC	N-acetyl-S-(N-methylcarbamoyl)-L-cysteine (ng/mL)	svi	1.56931	1.48059	1.66335	0.450634	0.392438	0.508831	1.03068e-11	NA	1070	0.0296922	15.1769	18.0314	Volatile Organic Compounds (VOC)
URXAMC	N-acetyl-S-(N-methylcarbamoyl)-L-cysteine (ng/mL)	RIDAGEYR	1.07084	1.04661	1.09564	0.0684463	0.0455518	0.0913409	8.76872e-05	NA	1070	0.0116809	5.85969	11.6249	Volatile Organic Compounds (VOC)
URXAMC	N-acetyl-S-(N-methylcarbamoyl)-L-cysteine (ng/mL)	RIAGENDRFemale	0.741556	0.574389	0.957374	-0.299005	-0.554448	-0.0435609	0.0358271	NA	1070	0.130328	-2.29424	15.8062	Volatile Organic Compounds (VOC)
URXAMC	N-acetyl-S-(N-methylcarbamoyl)-L-cysteine (ng/mL)	scale(log2(LBXCOT_imp))	1.20732	1.04707	1.39209	0.188402	0.0459989	0.330804	0.0207803	NA	1070	0.0726544	2.59312	14.5238	Volatile Organic Compounds (VOC)
URXAMC	N-acetyl-S-(N-methylcarbamoyl)-L-cysteine (ng/mL)	smk_statusFormer smoker	1.00026	0.763493	1.31045	0.000260026	-0.269851	0.270371	0.998516	NA	1070	0.137812	0.00188682	17.3146	Volatile Organic Compounds (VOC)
URXAMC	N-acetyl-S-(N-methylcarbamoyl)-L-cysteine (ng/mL)	smk_statusCurrent smoker	0.719577	0.416134	1.24429	-0.329091	-0.876748	0.218565	0.260063	NA	1070	0.279417	-1.17778	12.9585	Volatile Organic Compounds (VOC)
URXAMC	N-acetyl-S-(N-methylcarbamoyl)-L-cysteine (ng/mL)	scale(log2(URXUCR))	1.01835	0.820035	1.26463	0.0181846	-0.198408	0.234778	0.871208	NA	1070	0.110507	0.164557	17.2311	Volatile Organic Compounds (VOC)
URXAMC	N-acetyl-S-(N-methylcarbamoyl)-L-cysteine (ng/mL)	total_seafood_grp1-3	0.905452	0.683909	1.19876	-0.0993212	-0.37993	0.181288	0.503298	NA	1070	0.143168	-0.69374	10.2264	Volatile Organic Compounds (VOC)
URXAMC	N-acetyl-S-(N-methylcarbamoyl)-L-cysteine (ng/mL)	total_seafood_grp4+	0.62026	0.480428	0.80079	-0.477617	-0.733077	-0.222156	0.00248257	NA	1070	0.130337	-3.66448	14.2532	Volatile Organic Compounds (VOC)
URXAMC	N-acetyl-S-(N-methylcarbamoyl)-L-cysteine (ng/mL)	cycle2013-2014	0.998349	0.777692	1.28161	-0.00165268	-0.251425	0.24812	0.989816	NA	1070	0.127435	-0.0129688	15.7087	Volatile Organic Compounds (VOC)
URXAMC	N-acetyl-S-(N-methylcarbamoyl)-L-cysteine (ng/mL)	scale(log2(chem_measure)):svi	0.98517	0.927706	1.04619	-0.0149407	-0.0750404	0.0451591	0.632646	0.90867	1070	0.0306631	-0.487251	16.1041	Volatile Organic Compounds (VOC)
URXATC	2-Aminothiazole-4-carboxylic acid (ng/mL)	(Intercept)	0.000514407	8.54833e-05	0.00309551	-7.5725	-9.36719	-5.7778	2.22055e-06	NA	1052	0.91566	-8.26999	12.3343	Volatile Organic Compounds (VOC)
URXATC	2-Aminothiazole-4-carboxylic acid (ng/mL)	scale(log2(chem_measure))	0.836421	0.566729	1.23445	-0.178623	-0.567875	0.210628	0.38033	0.839906	1052	0.198598	-0.899422	17.9584	Volatile Organic Compounds (VOC)
URXATC	2-Aminothiazole-4-carboxylic acid (ng/mL)	svi	1.5917	1.49997	1.68904	0.464803	0.405443	0.524162	7.86843e-12	NA	1052	0.0302855	15.3474	18.1247	Volatile Organic Compounds (VOC)
URXATC	2-Aminothiazole-4-carboxylic acid (ng/mL)	RIDAGEYR	1.07549	1.05158	1.09994	0.0727741	0.05029	0.0952583	4.03487e-05	NA	1052	0.0114715	6.34392	11.7728	Volatile Organic Compounds (VOC)
URXATC	2-Aminothiazole-4-carboxylic acid (ng/mL)	RIAGENDRFemale	0.779108	0.587358	1.03346	-0.249606	-0.532121	0.0329102	0.101223	NA	1052	0.144141	-1.73168	17.2026	Volatile Organic Compounds (VOC)
URXATC	2-Aminothiazole-4-carboxylic acid (ng/mL)	scale(log2(LBXCOT_imp))	1.17611	1.01125	1.36783	0.16221	0.0111915	0.313228	0.0519292	NA	1052	0.0770501	2.10525	15.5274	Volatile Organic Compounds (VOC)
URXATC	2-Aminothiazole-4-carboxylic acid (ng/mL)	smk_statusFormer smoker	0.982737	0.73907	1.30674	-0.0174138	-0.302363	0.267535	0.906043	NA	1052	0.145382	-0.119779	17.2332	Volatile Organic Compounds (VOC)
URXATC	2-Aminothiazole-4-carboxylic acid (ng/mL)	smk_statusCurrent smoker	0.749667	0.427431	1.31483	-0.288127	-0.849963	0.27371	0.331707	NA	1052	0.286651	-1.00515	14.1497	Volatile Organic Compounds (VOC)
URXATC	2-Aminothiazole-4-carboxylic acid (ng/mL)	scale(log2(URXUCR))	0.979069	0.802457	1.19455	-0.0211534	-0.220076	0.17777	0.837283	NA	1052	0.101491	-0.208425	17.6532	Volatile Organic Compounds (VOC)
URXATC	2-Aminothiazole-4-carboxylic acid (ng/mL)	total_seafood_grp1-3	0.910311	0.677912	1.22238	-0.0939694	-0.388737	0.200799	0.546859	NA	1052	0.150392	-0.62483	9.45828	Volatile Organic Compounds (VOC)
URXATC	2-Aminothiazole-4-carboxylic acid (ng/mL)	total_seafood_grp4+	0.67313	0.537263	0.843357	-0.395817	-0.621268	-0.170365	0.0044956	NA	1052	0.115026	-3.4411	12.7551	Volatile Organic Compounds (VOC)
URXATC	2-Aminothiazole-4-carboxylic acid (ng/mL)	cycle2013-2014	0.977368	0.744403	1.28324	-0.0228916	-0.295172	0.249389	0.871133	NA	1052	0.138919	-0.164785	16.3521	Volatile Organic Compounds (VOC)
URXATC	2-Aminothiazole-4-carboxylic acid (ng/mL)	scale(log2(chem_measure)):svi	1.03634	0.967016	1.11064	0.0356967	-0.0335404	0.104934	0.325946	0.839906	1052	0.0353251	1.01052	17.5884	Volatile Organic Compounds (VOC)
URXBMA	N-Acetyl-S-(benzyl)-L-cysteine (ng/mL)	(Intercept)	0.000764304	0.00011912	0.00490396	-7.17654	-9.03538	-5.31771	4.48986e-06	NA	1069	0.948384	-7.56713	12.8008	Volatile Organic Compounds (VOC)
URXBMA	N-Acetyl-S-(benzyl)-L-cysteine (ng/mL)	scale(log2(chem_measure))	0.922303	0.6493	1.31009	-0.0808811	-0.431861	0.270099	0.656916	0.928526	1069	0.179071	-0.45167	17.9529	Volatile Organic Compounds (VOC)
URXBMA	N-Acetyl-S-(benzyl)-L-cysteine (ng/mL)	svi	1.5756	1.48811	1.66824	0.454639	0.39751	0.511768	5.8919e-12	NA	1069	0.0291475	15.5979	18.142	Volatile Organic Compounds (VOC)
URXBMA	N-Acetyl-S-(benzyl)-L-cysteine (ng/mL)	RIDAGEYR	1.07073	1.04619	1.09584	0.0683373	0.0451572	0.0915175	7.67678e-05	NA	1069	0.0118266	5.77826	12.413	Volatile Organic Compounds (VOC)
URXBMA	N-Acetyl-S-(benzyl)-L-cysteine (ng/mL)	RIAGENDRFemale	0.743861	0.566815	0.976207	-0.295901	-0.567722	-0.0240807	0.0484913	NA	1069	0.138684	-2.13364	16.207	Volatile Organic Compounds (VOC)
URXBMA	N-Acetyl-S-(benzyl)-L-cysteine (ng/mL)	scale(log2(LBXCOT_imp))	1.18465	1.02845	1.36457	0.169447	0.0280568	0.310836	0.033544	NA	1069	0.0721377	2.34893	14.4318	Volatile Organic Compounds (VOC)
URXBMA	N-Acetyl-S-(benzyl)-L-cysteine (ng/mL)	smk_statusFormer smoker	1.00834	0.767797	1.32425	0.00830952	-0.26423	0.280849	0.953026	NA	1069	0.139051	0.0597589	17.4691	Volatile Organic Compounds (VOC)
URXBMA	N-Acetyl-S-(benzyl)-L-cysteine (ng/mL)	smk_statusCurrent smoker	0.695051	0.40263	1.19985	-0.36377	-0.909737	0.182197	0.216812	NA	1069	0.278555	-1.30592	11.6341	Volatile Organic Compounds (VOC)
URXBMA	N-Acetyl-S-(benzyl)-L-cysteine (ng/mL)	scale(log2(URXUCR))	1.01663	0.837208	1.23451	0.0164974	-0.177683	0.210678	0.869763	NA	1069	0.0990715	0.166521	16.5664	Volatile Organic Compounds (VOC)
URXBMA	N-Acetyl-S-(benzyl)-L-cysteine (ng/mL)	total_seafood_grp1-3	0.925458	0.687574	1.24564	-0.0774671	-0.374586	0.219652	0.619613	NA	1069	0.151591	-0.511025	10.8052	Volatile Organic Compounds (VOC)
URXBMA	N-Acetyl-S-(benzyl)-L-cysteine (ng/mL)	total_seafood_grp4+	0.640374	0.501537	0.817644	-0.445703	-0.690078	-0.201328	0.00316817	NA	1069	0.124681	-3.57474	13.6257	Volatile Organic Compounds (VOC)
URXBMA	N-Acetyl-S-(benzyl)-L-cysteine (ng/mL)	cycle2013-2014	1.0208	0.784833	1.32771	0.020585	-0.242284	0.283454	0.879949	NA	1069	0.134117	0.153485	15.8833	Volatile Organic Compounds (VOC)
URXBMA	N-Acetyl-S-(benzyl)-L-cysteine (ng/mL)	scale(log2(chem_measure)):svi	1.0037	0.925342	1.08869	0.0036928	-0.0775917	0.0849773	0.930023	0.981553	1069	0.0414717	0.0890438	18.1379	Volatile Organic Compounds (VOC)
URXBPM	N-Acetyl-S-(n-propyl)-L-cysteine (ng/mL)	(Intercept)	0.000749885	0.000120824	0.00465409	-7.19559	-9.02117	-5.37001	4.32993e-06	NA	1059	0.93142	-7.7254	12.4259	Volatile Organic Compounds (VOC)
URXBPM	N-Acetyl-S-(n-propyl)-L-cysteine (ng/mL)	scale(log2(chem_measure))	0.923196	0.703435	1.21161	-0.0799139	-0.351779	0.191951	0.571949	0.87943	1059	0.138707	-0.576135	17.2873	Volatile Organic Compounds (VOC)
URXBPM	N-Acetyl-S-(n-propyl)-L-cysteine (ng/mL)	svi	1.57578	1.48833	1.66837	0.454749	0.397654	0.511845	6.17706e-12	NA	1059	0.0291304	15.6108	18.0735	Volatile Organic Compounds (VOC)
URXBPM	N-Acetyl-S-(n-propyl)-L-cysteine (ng/mL)	RIDAGEYR	1.07145	1.04696	1.0965	0.0690107	0.0458937	0.0921278	7.97019e-05	NA	1059	0.0117944	5.85114	11.9446	Volatile Organic Compounds (VOC)
URXBPM	N-Acetyl-S-(n-propyl)-L-cysteine (ng/mL)	RIAGENDRFemale	0.733026	0.561478	0.956988	-0.310574	-0.577183	-0.0439644	0.036008	NA	1059	0.136025	-2.28321	16.4664	Volatile Organic Compounds (VOC)
URXBPM	N-Acetyl-S-(n-propyl)-L-cysteine (ng/mL)	scale(log2(LBXCOT_imp))	1.19238	1.03451	1.37435	0.175955	0.0339269	0.317983	0.0285524	NA	1059	0.0724634	2.42819	14.6615	Volatile Organic Compounds (VOC)
URXBPM	N-Acetyl-S-(n-propyl)-L-cysteine (ng/mL)	smk_statusFormer smoker	1.04031	0.789875	1.37014	0.0395169	-0.235881	0.314914	0.781813	NA	1059	0.140509	0.281241	17.559	Volatile Organic Compounds (VOC)
URXBPM	N-Acetyl-S-(n-propyl)-L-cysteine (ng/mL)	smk_statusCurrent smoker	0.68681	0.401013	1.17629	-0.375697	-0.913762	0.162367	0.196607	NA	1059	0.274523	-1.36855	11.8117	Volatile Organic Compounds (VOC)
URXBPM	N-Acetyl-S-(n-propyl)-L-cysteine (ng/mL)	scale(log2(URXUCR))	0.964459	0.816324	1.13948	-0.0361876	-0.202944	0.130569	0.675873	NA	1059	0.0850798	-0.425338	17.1735	Volatile Organic Compounds (VOC)
URXBPM	N-Acetyl-S-(n-propyl)-L-cysteine (ng/mL)	total_seafood_grp1-3	0.906157	0.678919	1.20945	-0.0985428	-0.387254	0.190168	0.517864	NA	1059	0.147302	-0.668986	10.5581	Volatile Organic Compounds (VOC)
URXBPM	N-Acetyl-S-(n-propyl)-L-cysteine (ng/mL)	total_seafood_grp4+	0.632268	0.490062	0.815739	-0.458443	-0.713224	-0.203661	0.00339446	NA	1059	0.129991	-3.52674	13.874	Volatile Organic Compounds (VOC)
URXBPM	N-Acetyl-S-(n-propyl)-L-cysteine (ng/mL)	cycle2013-2014	1.00553	0.769517	1.31394	0.00551817	-0.261992	0.273028	0.968251	NA	1059	0.136485	0.0404307	15.961	Volatile Organic Compounds (VOC)
URXBPM	N-Acetyl-S-(n-propyl)-L-cysteine (ng/mL)	scale(log2(chem_measure)):svi	1.01879	0.963662	1.07708	0.0186188	-0.0370147	0.0742522	0.520168	0.87943	1059	0.0283844	0.655951	17.9677	Volatile Organic Compounds (VOC)
URXCEM	N-acetyl-S-(2-Carboxyethyl)-L-cysteine (ng/mL)	(Intercept)	0.000646559	0.000104056	0.00401746	-7.34385	-9.17059	-5.51711	3.09068e-06	NA	1072	0.93201	-7.87958	12.6831	Volatile Organic Compounds (VOC)
URXCEM	N-acetyl-S-(2-Carboxyethyl)-L-cysteine (ng/mL)	scale(log2(chem_measure))	0.923277	0.686782	1.24121	-0.0798261	-0.375739	0.216086	0.603433	0.893523	1072	0.150976	-0.528734	18.0451	Volatile Organic Compounds (VOC)
URXCEM	N-acetyl-S-(2-Carboxyethyl)-L-cysteine (ng/mL)	svi	1.57616	1.48962	1.66773	0.454991	0.398519	0.511463	4.93557e-12	NA	1072	0.0288123	15.7916	18.1064	Volatile Organic Compounds (VOC)
URXCEM	N-acetyl-S-(2-Carboxyethyl)-L-cysteine (ng/mL)	RIDAGEYR	1.07344	1.04898	1.09848	0.0708687	0.0478144	0.0939229	5.61204e-05	NA	1072	0.0117624	6.02504	12.1838	Volatile Organic Compounds (VOC)
URXCEM	N-acetyl-S-(2-Carboxyethyl)-L-cysteine (ng/mL)	RIAGENDRFemale	0.740747	0.57048	0.961832	-0.300096	-0.561278	-0.0389152	0.038401	NA	1072	0.133256	-2.25203	16.3437	Volatile Organic Compounds (VOC)
URXCEM	N-acetyl-S-(2-Carboxyethyl)-L-cysteine (ng/mL)	scale(log2(LBXCOT_imp))	1.22384	1.06088	1.41183	0.201991	0.0590956	0.344886	0.014986	NA	1072	0.0729058	2.77057	14.049	Volatile Organic Compounds (VOC)
URXCEM	N-acetyl-S-(2-Carboxyethyl)-L-cysteine (ng/mL)	smk_statusFormer smoker	0.993574	0.752122	1.31254	-0.00644695	-0.284856	0.271962	0.964313	NA	1072	0.142046	-0.0453865	17.5047	Volatile Organic Compounds (VOC)
URXCEM	N-acetyl-S-(2-Carboxyethyl)-L-cysteine (ng/mL)	smk_statusCurrent smoker	0.753799	0.446082	1.27379	-0.282629	-0.807254	0.241995	0.312362	NA	1072	0.267665	-1.05591	11.6805	Volatile Organic Compounds (VOC)
URXCEM	N-acetyl-S-(2-Carboxyethyl)-L-cysteine (ng/mL)	scale(log2(URXUCR))	1.06288	0.874901	1.29125	0.0609828	-0.133644	0.25561	0.54697	NA	1072	0.0992995	0.61413	17.6367	Volatile Organic Compounds (VOC)
URXCEM	N-acetyl-S-(2-Carboxyethyl)-L-cysteine (ng/mL)	total_seafood_grp1-3	0.906759	0.681609	1.20628	-0.0978782	-0.383299	0.187542	0.515187	NA	1072	0.145623	-0.672136	11.1473	Volatile Organic Compounds (VOC)
URXCEM	N-acetyl-S-(2-Carboxyethyl)-L-cysteine (ng/mL)	total_seafood_grp4+	0.641215	0.498937	0.824065	-0.444391	-0.695275	-0.193506	0.0037102	NA	1072	0.128002	-3.47174	14.0832	Volatile Organic Compounds (VOC)
URXCEM	N-acetyl-S-(2-Carboxyethyl)-L-cysteine (ng/mL)	cycle2013-2014	1.00839	0.78206	1.30023	0.00835938	-0.245824	0.262543	0.94943	NA	1072	0.129686	0.0644588	15.4815	Volatile Organic Compounds (VOC)
URXCEM	N-acetyl-S-(2-Carboxyethyl)-L-cysteine (ng/mL)	scale(log2(chem_measure)):svi	0.976105	0.90818	1.04911	-0.0241854	-0.0963122	0.0479414	0.519283	0.87943	1072	0.0367994	-0.657223	18.1575	Volatile Organic Compounds (VOC)
URXCYM	N-acetyl-S-(2-cyanoethyl)-L-cysteine (ng/mL)	(Intercept)	0.00072377	0.000119515	0.00438308	-7.23104	-9.03207	-5.43	3.98042e-06	NA	1061	0.918894	-7.86928	12.2139	Volatile Organic Compounds (VOC)
URXCYM	N-acetyl-S-(2-cyanoethyl)-L-cysteine (ng/mL)	scale(log2(chem_measure))	0.851191	0.587428	1.23338	-0.161119	-0.532001	0.209762	0.406396	0.839906	1061	0.189225	-0.851468	16.9258	Volatile Organic Compounds (VOC)
URXCYM	N-acetyl-S-(2-cyanoethyl)-L-cysteine (ng/mL)	svi	1.57681	1.49229	1.66612	0.455405	0.400314	0.510497	3.4399e-12	NA	1061	0.0281079	16.202	18.0263	Volatile Organic Compounds (VOC)
URXCYM	N-acetyl-S-(2-cyanoethyl)-L-cysteine (ng/mL)	RIDAGEYR	1.07141	1.04767	1.09569	0.0689745	0.0465663	0.0913826	6.67197e-05	NA	1061	0.0114327	6.03307	11.6589	Volatile Organic Compounds (VOC)
URXCYM	N-acetyl-S-(2-cyanoethyl)-L-cysteine (ng/mL)	RIAGENDRFemale	0.738585	0.571237	0.95496	-0.303019	-0.559951	-0.0460859	0.0339578	NA	1061	0.131088	-2.31156	16.566	Volatile Organic Compounds (VOC)
URXCYM	N-acetyl-S-(2-cyanoethyl)-L-cysteine (ng/mL)	scale(log2(LBXCOT_imp))	1.32684	1.08461	1.62315	0.282797	0.0812242	0.48437	0.0149515	NA	1061	0.102843	2.74979	14.9165	Volatile Organic Compounds (VOC)
URXCYM	N-acetyl-S-(2-cyanoethyl)-L-cysteine (ng/mL)	smk_statusFormer smoker	1.00545	0.763855	1.32346	0.00543423	-0.269378	0.280246	0.96952	NA	1061	0.14021	0.0387577	17.6046	Volatile Organic Compounds (VOC)
URXCYM	N-acetyl-S-(2-cyanoethyl)-L-cysteine (ng/mL)	smk_statusCurrent smoker	0.89487	0.596491	1.3425	-0.111077	-0.516691	0.294537	0.601322	NA	1061	0.206946	-0.536743	11.9169	Volatile Organic Compounds (VOC)
URXCYM	N-acetyl-S-(2-cyanoethyl)-L-cysteine (ng/mL)	scale(log2(URXUCR))	1.00684	0.835993	1.2126	0.00681367	-0.179136	0.192763	0.943575	NA	1061	0.0948721	0.0718195	17.1884	Volatile Organic Compounds (VOC)
URXCYM	N-acetyl-S-(2-cyanoethyl)-L-cysteine (ng/mL)	total_seafood_grp1-3	0.906939	0.68879	1.19418	-0.09768	-0.372818	0.177458	0.501965	NA	1061	0.140377	-0.695842	10.2739	Volatile Organic Compounds (VOC)
URXCYM	N-acetyl-S-(2-cyanoethyl)-L-cysteine (ng/mL)	total_seafood_grp4+	0.639814	0.499456	0.819616	-0.446578	-0.694236	-0.19892	0.00323004	NA	1061	0.126356	-3.53428	14.2261	Volatile Organic Compounds (VOC)
URXCYM	N-acetyl-S-(2-cyanoethyl)-L-cysteine (ng/mL)	cycle2013-2014	1.01751	0.789869	1.31075	0.0173547	-0.235889	0.270598	0.894849	NA	1061	0.129206	0.134318	15.78	Volatile Organic Compounds (VOC)
URXCYM	N-acetyl-S-(2-cyanoethyl)-L-cysteine (ng/mL)	scale(log2(chem_measure)):svi	0.979109	0.918638	1.04356	-0.0211128	-0.0848628	0.0426373	0.524539	0.87943	1061	0.0325255	-0.649113	17.8312	Volatile Organic Compounds (VOC)
URXDHB	N-acetyl-S-(3,4-dihydroxybutyl)-L-cysteine (ng/mL)	(Intercept)	0.000690511	0.000102424	0.00465521	-7.27808	-9.18639	-5.36977	5.53604e-06	NA	1074	0.973627	-7.47522	12.6291	Volatile Organic Compounds (VOC)
URXDHB	N-acetyl-S-(3,4-dihydroxybutyl)-L-cysteine (ng/mL)	scale(log2(chem_measure))	1.23156	0.905557	1.67492	0.20828	-0.0992054	0.515766	0.205853	0.771849	1074	0.15688	1.32764	13.7929	Volatile Organic Compounds (VOC)
URXDHB	N-acetyl-S-(3,4-dihydroxybutyl)-L-cysteine (ng/mL)	svi	1.58737	1.49524	1.68517	0.462077	0.402288	0.521866	9.20808e-12	NA	1074	0.0305046	15.1478	18.1981	Volatile Organic Compounds (VOC)
URXDHB	N-acetyl-S-(3,4-dihydroxybutyl)-L-cysteine (ng/mL)	RIDAGEYR	1.07181	1.04666	1.09756	0.0693463	0.045606	0.0930867	9.75214e-05	NA	1074	0.0121124	5.72521	11.9276	Volatile Organic Compounds (VOC)
URXDHB	N-acetyl-S-(3,4-dihydroxybutyl)-L-cysteine (ng/mL)	RIAGENDRFemale	0.739569	0.566906	0.96482	-0.301688	-0.567562	-0.0358135	0.0405451	NA	1074	0.13565	-2.22401	16.3695	Volatile Organic Compounds (VOC)
URXDHB	N-acetyl-S-(3,4-dihydroxybutyl)-L-cysteine (ng/mL)	scale(log2(LBXCOT_imp))	1.19527	1.03191	1.38449	0.17837	0.0314109	0.32533	0.0315786	NA	1074	0.0749793	2.37893	14.5097	Volatile Organic Compounds (VOC)
URXDHB	N-acetyl-S-(3,4-dihydroxybutyl)-L-cysteine (ng/mL)	smk_statusFormer smoker	1.02509	0.781214	1.3451	0.0247824	-0.246906	0.296471	0.86018	NA	1074	0.138617	0.178783	17.3395	Volatile Organic Compounds (VOC)
URXDHB	N-acetyl-S-(3,4-dihydroxybutyl)-L-cysteine (ng/mL)	smk_statusCurrent smoker	0.675421	0.399985	1.14052	-0.39242	-0.916327	0.131487	0.165218	NA	1074	0.2673	-1.46809	13.3649	Volatile Organic Compounds (VOC)
URXDHB	N-acetyl-S-(3,4-dihydroxybutyl)-L-cysteine (ng/mL)	scale(log2(URXUCR))	0.935361	0.710914	1.23067	-0.0668232	-0.341204	0.207558	0.640008	NA	1074	0.13999	-0.477342	14.98	Volatile Organic Compounds (VOC)
URXDHB	N-acetyl-S-(3,4-dihydroxybutyl)-L-cysteine (ng/mL)	total_seafood_grp1-3	0.929924	0.6896	1.254	-0.0726525	-0.371644	0.226339	0.643228	NA	1074	0.152547	-0.476264	10.9733	Volatile Organic Compounds (VOC)
URXDHB	N-acetyl-S-(3,4-dihydroxybutyl)-L-cysteine (ng/mL)	total_seafood_grp4+	0.652329	0.508543	0.83677	-0.427206	-0.676206	-0.178206	0.00472666	NA	1074	0.127041	-3.36274	13.8027	Volatile Organic Compounds (VOC)
URXDHB	N-acetyl-S-(3,4-dihydroxybutyl)-L-cysteine (ng/mL)	cycle2013-2014	1.02208	0.790586	1.32137	0.021843	-0.234981	0.278668	0.869656	NA	1074	0.131033	0.166699	16.3091	Volatile Organic Compounds (VOC)
URXDHB	N-acetyl-S-(3,4-dihydroxybutyl)-L-cysteine (ng/mL)	scale(log2(chem_measure)):svi	0.950906	0.884533	1.02226	-0.0503404	-0.122695	0.0220146	0.189422	0.763645	1074	0.0369158	-1.36365	18.0736	Volatile Organic Compounds (VOC)
URXHP2	N-acetyl-S-(2-hydroxypropyl)-L-cysteine (ng/mL)	(Intercept)	0.000714967	0.000111863	0.00456967	-7.24327	-9.09823	-5.38831	4.03454e-06	NA	1063	0.946409	-7.65343	12.7722	Volatile Organic Compounds (VOC)
URXHP2	N-acetyl-S-(2-hydroxypropyl)-L-cysteine (ng/mL)	scale(log2(chem_measure))	0.921635	0.720089	1.17959	-0.0816063	-0.328381	0.165168	0.525661	0.87943	1063	0.125905	-0.648156	16.7678	Volatile Organic Compounds (VOC)
URXHP2	N-acetyl-S-(2-hydroxypropyl)-L-cysteine (ng/mL)	svi	1.57262	1.48619	1.66407	0.452741	0.396215	0.509266	5.4145e-12	NA	1063	0.0288396	15.6986	18.1147	Volatile Organic Compounds (VOC)
URXHP2	N-acetyl-S-(2-hydroxypropyl)-L-cysteine (ng/mL)	RIDAGEYR	1.07135	1.04693	1.09634	0.0689226	0.0458656	0.0919795	7.54209e-05	NA	1063	0.0117638	5.85889	12.074	Volatile Organic Compounds (VOC)
URXHP2	N-acetyl-S-(2-hydroxypropyl)-L-cysteine (ng/mL)	RIAGENDRFemale	0.748484	0.57912	0.967378	-0.289706	-0.546245	-0.0331657	0.0411492	NA	1063	0.130888	-2.21339	16.6402	Volatile Organic Compounds (VOC)
URXHP2	N-acetyl-S-(2-hydroxypropyl)-L-cysteine (ng/mL)	scale(log2(LBXCOT_imp))	1.20315	1.03693	1.39602	0.184946	0.0362674	0.333624	0.028401	NA	1063	0.0758563	2.43811	14.2731	Volatile Organic Compounds (VOC)
URXHP2	N-acetyl-S-(2-hydroxypropyl)-L-cysteine (ng/mL)	smk_statusFormer smoker	1.0285	0.789492	1.33988	0.0281057	-0.236365	0.292576	0.837426	NA	1063	0.134934	0.208292	17.3516	Volatile Organic Compounds (VOC)
URXHP2	N-acetyl-S-(2-hydroxypropyl)-L-cysteine (ng/mL)	smk_statusCurrent smoker	0.725672	0.418304	1.25889	-0.320657	-0.871547	0.230233	0.275694	NA	1063	0.281067	-1.14086	12.2781	Volatile Organic Compounds (VOC)
URXHP2	N-acetyl-S-(2-hydroxypropyl)-L-cysteine (ng/mL)	scale(log2(URXUCR))	1.02501	0.839929	1.25087	0.0246995	-0.174438	0.223837	0.810712	NA	1063	0.101601	0.243103	17.7528	Volatile Organic Compounds (VOC)
URXHP2	N-acetyl-S-(2-hydroxypropyl)-L-cysteine (ng/mL)	total_seafood_grp1-3	0.933199	0.696635	1.2501	-0.0691368	-0.361493	0.22322	0.652435	NA	1063	0.149161	-0.463503	10.5316	Volatile Organic Compounds (VOC)
URXHP2	N-acetyl-S-(2-hydroxypropyl)-L-cysteine (ng/mL)	total_seafood_grp4+	0.663168	0.517631	0.849625	-0.410727	-0.658494	-0.16296	0.00602388	NA	1063	0.126412	-3.24913	13.5876	Volatile Organic Compounds (VOC)
URXHP2	N-acetyl-S-(2-hydroxypropyl)-L-cysteine (ng/mL)	cycle2013-2014	1.01441	0.785373	1.31024	0.0143063	-0.241596	0.270209	0.914154	NA	1063	0.130563	0.109575	15.482	Volatile Organic Compounds (VOC)
URXHP2	N-acetyl-S-(2-hydroxypropyl)-L-cysteine (ng/mL)	scale(log2(chem_measure)):svi	0.994304	0.934967	1.05741	-0.00571278	-0.0672445	0.055819	0.857661	0.975992	1063	0.0313937	-0.181972	17.8024	Volatile Organic Compounds (VOC)
URXHPM	N-acetyl-S-(3-Hydroxypropyl)-L-cysteine (ng/mL)	(Intercept)	0.000708227	0.000116465	0.00430676	-7.25275	-9.05792	-5.44757	3.16003e-06	NA	1068	0.921008	-7.87479	12.6519	Volatile Organic Compounds (VOC)
URXHPM	N-acetyl-S-(3-Hydroxypropyl)-L-cysteine (ng/mL)	scale(log2(chem_measure))	1.16923	0.869675	1.57197	0.156346	-0.139636	0.452328	0.315021	0.839906	1068	0.151011	1.03533	16.9974	Volatile Organic Compounds (VOC)
URXHPM	N-acetyl-S-(3-Hydroxypropyl)-L-cysteine (ng/mL)	svi	1.57702	1.48814	1.6712	0.455535	0.39753	0.51354	7.67789e-12	NA	1068	0.0295943	15.3926	18.0961	Volatile Organic Compounds (VOC)
URXHPM	N-acetyl-S-(3-Hydroxypropyl)-L-cysteine (ng/mL)	RIDAGEYR	1.07203	1.04822	1.09637	0.0695501	0.0470933	0.0920068	5.52341e-05	NA	1068	0.0114575	6.07025	12.0305	Volatile Organic Compounds (VOC)
URXHPM	N-acetyl-S-(3-Hydroxypropyl)-L-cysteine (ng/mL)	RIAGENDRFemale	0.7303	0.560989	0.95071	-0.3143	-0.578054	-0.0505462	0.0326306	NA	1068	0.134568	-2.33562	16.2582	Volatile Organic Compounds (VOC)
URXHPM	N-acetyl-S-(3-Hydroxypropyl)-L-cysteine (ng/mL)	scale(log2(LBXCOT_imp))	1.19774	1.03057	1.39201	0.180433	0.0301169	0.33075	0.0330198	NA	1068	0.0766921	2.3527	14.6951	Volatile Organic Compounds (VOC)
URXHPM	N-acetyl-S-(3-Hydroxypropyl)-L-cysteine (ng/mL)	smk_statusFormer smoker	1.01284	0.762123	1.34605	0.0127628	-0.271647	0.297173	0.930906	NA	1068	0.145107	0.0879541	17.6003	Volatile Organic Compounds (VOC)
URXHPM	N-acetyl-S-(3-Hydroxypropyl)-L-cysteine (ng/mL)	smk_statusCurrent smoker	0.707763	0.42526	1.17793	-0.345646	-0.855055	0.163763	0.205495	NA	1068	0.259902	-1.32991	13.5549	Volatile Organic Compounds (VOC)
URXHPM	N-acetyl-S-(3-Hydroxypropyl)-L-cysteine (ng/mL)	scale(log2(URXUCR))	0.966601	0.79157	1.18033	-0.0339699	-0.233738	0.165798	0.743034	NA	1068	0.101922	-0.333292	16.8106	Volatile Organic Compounds (VOC)
URXHPM	N-acetyl-S-(3-Hydroxypropyl)-L-cysteine (ng/mL)	total_seafood_grp1-3	0.918993	0.695522	1.21426	-0.0844773	-0.363093	0.194138	0.564394	NA	1068	0.142151	-0.59428	10.9565	Volatile Organic Compounds (VOC)
URXHPM	N-acetyl-S-(3-Hydroxypropyl)-L-cysteine (ng/mL)	total_seafood_grp4+	0.652405	0.512758	0.830084	-0.42709	-0.667952	-0.186229	0.00344583	NA	1068	0.122888	-3.47543	14.8135	Volatile Organic Compounds (VOC)
URXHPM	N-acetyl-S-(3-Hydroxypropyl)-L-cysteine (ng/mL)	cycle2013-2014	1.02868	0.79082	1.33809	0.0282806	-0.234684	0.291246	0.835729	NA	1068	0.134166	0.210788	15.9073	Volatile Organic Compounds (VOC)
URXHPM	N-acetyl-S-(3-Hydroxypropyl)-L-cysteine (ng/mL)	scale(log2(chem_measure)):svi	0.950934	0.876123	1.03213	-0.0503105	-0.132248	0.0316273	0.244619	0.830782	1068	0.041805	-1.20346	17.734	Volatile Organic Compounds (VOC)
URXMAD	Mandelic acid (ng/mL)	(Intercept)	0.000782407	0.000132565	0.00461781	-7.15314	-8.92844	-5.37783	2.74722e-06	NA	1058	0.905766	-7.89733	12.8699	Volatile Organic Compounds (VOC)
URXMAD	Mandelic acid (ng/mL)	scale(log2(chem_measure))	0.972549	0.726754	1.30147	-0.0278353	-0.319168	0.263497	0.854031	0.975992	1058	0.148639	-0.187268	14.583	Volatile Organic Compounds (VOC)
URXMAD	Mandelic acid (ng/mL)	svi	1.57277	1.48485	1.6659	0.452839	0.395313	0.510365	6.99026e-12	NA	1058	0.02935	15.4289	18.1573	Volatile Organic Compounds (VOC)
URXMAD	Mandelic acid (ng/mL)	RIDAGEYR	1.07057	1.04692	1.09477	0.0681939	0.045848	0.0905397	5.81636e-05	NA	1058	0.0114009	5.98143	12.2776	Volatile Organic Compounds (VOC)
URXMAD	Mandelic acid (ng/mL)	RIAGENDRFemale	0.739269	0.569083	0.960349	-0.302094	-0.563729	-0.0404581	0.0375682	NA	1058	0.133487	-2.26309	16.3523	Volatile Organic Compounds (VOC)
URXMAD	Mandelic acid (ng/mL)	scale(log2(LBXCOT_imp))	1.21141	1.04643	1.40241	0.191787	0.0453804	0.338194	0.0227124	NA	1058	0.0746975	2.56752	13.6339	Volatile Organic Compounds (VOC)
URXMAD	Mandelic acid (ng/mL)	smk_statusFormer smoker	1.01367	0.769456	1.3354	0.0135783	-0.262071	0.289228	0.924171	NA	1058	0.140638	0.0965482	17.6838	Volatile Organic Compounds (VOC)
URXMAD	Mandelic acid (ng/mL)	smk_statusCurrent smoker	0.707995	0.421343	1.18966	-0.345318	-0.864308	0.173671	0.214594	NA	1058	0.264791	-1.30412	13.129	Volatile Organic Compounds (VOC)
URXMAD	Mandelic acid (ng/mL)	scale(log2(URXUCR))	1.01709	0.835653	1.23793	0.01695	-0.179542	0.213442	0.867812	NA	1058	0.100251	0.169076	16.3451	Volatile Organic Compounds (VOC)
URXMAD	Mandelic acid (ng/mL)	total_seafood_grp1-3	0.918722	0.69567	1.21329	-0.0847713	-0.36288	0.193338	0.56333	NA	1058	0.141892	-0.597434	10.1322	Volatile Organic Compounds (VOC)
URXMAD	Mandelic acid (ng/mL)	total_seafood_grp4+	0.648582	0.5043	0.834143	-0.432967	-0.684583	-0.181351	0.00431774	NA	1058	0.128376	-3.37266	14.6212	Volatile Organic Compounds (VOC)
URXMAD	Mandelic acid (ng/mL)	cycle2013-2014	1.03992	0.808071	1.33828	0.0391413	-0.213106	0.291389	0.764925	NA	1058	0.128698	0.304134	16.0863	Volatile Organic Compounds (VOC)
URXMAD	Mandelic acid (ng/mL)	scale(log2(chem_measure)):svi	0.983339	0.911645	1.06067	-0.0168011	-0.0925042	0.0589019	0.668896	0.92986	1058	0.038624	-0.434992	17.4623	Volatile Organic Compounds (VOC)
URXMB3	N-Acetyl-S-(4-hydroxy-2-butenyl)-L-Cysteine (ng/mL)	(Intercept)	0.000639618	9.68386e-05	0.00422467	-7.35464	-9.24246	-5.46681	4.33478e-06	NA	1045	0.963176	-7.63582	12.6738	Volatile Organic Compounds (VOC)
URXMB3	N-Acetyl-S-(4-hydroxy-2-butenyl)-L-Cysteine (ng/mL)	scale(log2(chem_measure))	0.877634	0.615189	1.25204	-0.130525	-0.485826	0.224776	0.480813	0.87943	1045	0.181276	-0.720036	17.8753	Volatile Organic Compounds (VOC)
URXMB3	N-Acetyl-S-(4-hydroxy-2-butenyl)-L-Cysteine (ng/mL)	svi	1.57718	1.48756	1.67219	0.455636	0.397139	0.514132	9.2026e-12	NA	1045	0.0298451	15.2667	18.0475	Volatile Organic Compounds (VOC)
URXMB3	N-Acetyl-S-(4-hydroxy-2-butenyl)-L-Cysteine (ng/mL)	RIDAGEYR	1.07277	1.04796	1.09816	0.0702424	0.0468452	0.0936397	7.81293e-05	NA	1045	0.0119374	5.88424	11.8524	Volatile Organic Compounds (VOC)
URXMB3	N-Acetyl-S-(4-hydroxy-2-butenyl)-L-Cysteine (ng/mL)	RIAGENDRFemale	0.731952	0.565335	0.947674	-0.312041	-0.570337	-0.0537445	0.0305714	NA	1045	0.131784	-2.36782	16.3017	Volatile Organic Compounds (VOC)
URXMB3	N-Acetyl-S-(4-hydroxy-2-butenyl)-L-Cysteine (ng/mL)	scale(log2(LBXCOT_imp))	1.2312	1.04319	1.45309	0.207987	0.0422806	0.373694	0.025543	NA	1045	0.0845441	2.4601	16.1328	Volatile Organic Compounds (VOC)
URXMB3	N-Acetyl-S-(4-hydroxy-2-butenyl)-L-Cysteine (ng/mL)	smk_statusFormer smoker	1.03608	0.775046	1.38504	0.035449	-0.254833	0.32573	0.813589	NA	1045	0.148103	0.239354	17.6515	Volatile Organic Compounds (VOC)
URXMB3	N-Acetyl-S-(4-hydroxy-2-butenyl)-L-Cysteine (ng/mL)	smk_statusCurrent smoker	0.825878	0.522889	1.30443	-0.191308	-0.648386	0.26577	0.427305	NA	1045	0.233203	-0.82035	12.565	Volatile Organic Compounds (VOC)
URXMB3	N-Acetyl-S-(4-hydroxy-2-butenyl)-L-Cysteine (ng/mL)	scale(log2(URXUCR))	1.03292	0.833265	1.28042	0.0323903	-0.182404	0.247185	0.771063	NA	1045	0.109589	0.295562	17.3969	Volatile Organic Compounds (VOC)
URXMB3	N-Acetyl-S-(4-hydroxy-2-butenyl)-L-Cysteine (ng/mL)	total_seafood_grp1-3	0.934082	0.69943	1.24746	-0.0681912	-0.35749	0.221108	0.653295	NA	1045	0.147602	-0.461995	10.7488	Volatile Organic Compounds (VOC)
URXMB3	N-Acetyl-S-(4-hydroxy-2-butenyl)-L-Cysteine (ng/mL)	total_seafood_grp4+	0.65688	0.515087	0.837705	-0.420254	-0.663419	-0.177089	0.00437699	NA	1045	0.124064	-3.38741	14.1159	Volatile Organic Compounds (VOC)
URXMB3	N-Acetyl-S-(4-hydroxy-2-butenyl)-L-Cysteine (ng/mL)	cycle2013-2014	1.04516	0.809859	1.34881	0.0441652	-0.210895	0.299226	0.738914	NA	1045	0.130133	0.339386	15.3643	Volatile Organic Compounds (VOC)
URXMB3	N-Acetyl-S-(4-hydroxy-2-butenyl)-L-Cysteine (ng/mL)	scale(log2(chem_measure)):svi	0.994022	0.910055	1.08574	-0.00599595	-0.0942505	0.0822586	0.895531	0.981553	1045	0.0450278	-0.133161	18.1489	Volatile Organic Compounds (VOC)
URXPHG	Phenylglyoxylic acid (ng/mL)	(Intercept)	0.000809502	0.000131641	0.00497789	-7.11909	-8.93543	-5.30275	3.99392e-06	NA	1057	0.926705	-7.68215	12.7108	Volatile Organic Compounds (VOC)
URXPHG	Phenylglyoxylic acid (ng/mL)	scale(log2(chem_measure))	0.981654	0.803049	1.19998	-0.0185169	-0.219339	0.182305	0.858718	0.975992	1057	0.10246	-0.180722	17.0351	Volatile Organic Compounds (VOC)
URXPHG	Phenylglyoxylic acid (ng/mL)	svi	1.57498	1.4843	1.6712	0.454241	0.394942	0.51354	1.11797e-11	NA	1057	0.0302545	15.014	18.147	Volatile Organic Compounds (VOC)
URXPHG	Phenylglyoxylic acid (ng/mL)	RIDAGEYR	1.06984	1.04582	1.09441	0.0675084	0.0447976	0.0902192	7.91573e-05	NA	1057	0.0115871	5.82616	12.0826	Volatile Organic Compounds (VOC)
URXPHG	Phenylglyoxylic acid (ng/mL)	RIAGENDRFemale	0.759439	0.582336	0.990405	-0.275175	-0.540709	-0.00964097	0.0600269	NA	1057	0.135476	-2.03116	15.2668	Volatile Organic Compounds (VOC)
URXPHG	Phenylglyoxylic acid (ng/mL)	scale(log2(LBXCOT_imp))	1.21357	1.04529	1.40893	0.193563	0.0442943	0.342831	0.0235682	NA	1057	0.0761573	2.54162	13.9284	Volatile Organic Compounds (VOC)
URXPHG	Phenylglyoxylic acid (ng/mL)	smk_statusFormer smoker	1.00251	0.765989	1.31207	0.00250896	-0.266587	0.271605	0.985623	NA	1057	0.137294	0.0182744	17.8153	Volatile Organic Compounds (VOC)
URXPHG	Phenylglyoxylic acid (ng/mL)	smk_statusCurrent smoker	0.719821	0.425314	1.21826	-0.328753	-0.854927	0.19742	0.246693	NA	1057	0.268456	-1.22461	10.8299	Volatile Organic Compounds (VOC)
URXPHG	Phenylglyoxylic acid (ng/mL)	scale(log2(URXUCR))	1.07359	0.828724	1.39081	0.0710105	-0.187868	0.329889	0.598041	NA	1057	0.132081	0.537629	16.4284	Volatile Organic Compounds (VOC)
URXPHG	Phenylglyoxylic acid (ng/mL)	total_seafood_grp1-3	0.932086	0.6938	1.25221	-0.0703305	-0.365571	0.224911	0.649262	NA	1057	0.150633	-0.466899	11.5422	Volatile Organic Compounds (VOC)
URXPHG	Phenylglyoxylic acid (ng/mL)	total_seafood_grp4+	0.648589	0.505409	0.832331	-0.432956	-0.682387	-0.183525	0.00405343	NA	1057	0.127261	-3.40212	14.6613	Volatile Organic Compounds (VOC)
URXPHG	Phenylglyoxylic acid (ng/mL)	cycle2013-2014	1.01654	0.797591	1.29559	0.0164026	-0.226159	0.258964	0.896143	NA	1057	0.123756	0.13254	16.6772	Volatile Organic Compounds (VOC)
URXPHG	Phenylglyoxylic acid (ng/mL)	scale(log2(chem_measure)):svi	0.965988	0.899448	1.03745	-0.0346035	-0.105974	0.0367665	0.354423	0.839906	1057	0.0364133	-0.9503	18.1807	Volatile Organic Compounds (VOC)
URXPMM	N-acetyl-s-(3-hydroxypropyl-1-methyl)-L-cysteine (ng/mL)	(Intercept)	0.00071242	0.000113382	0.00447641	-7.24684	-9.08475	-5.40893	3.94563e-06	NA	1068	0.937709	-7.72824	12.606	Volatile Organic Compounds (VOC)
URXPMM	N-acetyl-s-(3-hydroxypropyl-1-methyl)-L-cysteine (ng/mL)	scale(log2(chem_measure))	1.04318	0.726531	1.49784	0.0422739	-0.319474	0.404022	0.82156	0.975992	1068	0.184565	0.229046	17.0403	Volatile Organic Compounds (VOC)
URXPMM	N-acetyl-s-(3-hydroxypropyl-1-methyl)-L-cysteine (ng/mL)	svi	1.57732	1.49034	1.66937	0.455724	0.399001	0.512447	5.13031e-12	NA	1068	0.0289403	15.747	18.1165	Volatile Organic Compounds (VOC)
URXPMM	N-acetyl-s-(3-hydroxypropyl-1-methyl)-L-cysteine (ng/mL)	RIDAGEYR	1.07188	1.04747	1.09687	0.0694173	0.0463758	0.0924588	7.2792e-05	NA	1068	0.0117559	5.9049	11.9669	Volatile Organic Compounds (VOC)
URXPMM	N-acetyl-s-(3-hydroxypropyl-1-methyl)-L-cysteine (ng/mL)	RIAGENDRFemale	0.736869	0.567947	0.956032	-0.305346	-0.565728	-0.044964	0.0349738	NA	1068	0.132848	-2.29846	16.4247	Volatile Organic Compounds (VOC)
URXPMM	N-acetyl-s-(3-hydroxypropyl-1-methyl)-L-cysteine (ng/mL)	scale(log2(LBXCOT_imp))	1.20797	1.02852	1.41872	0.188941	0.0281247	0.349757	0.0366563	NA	1068	0.082049	2.30278	14.425	Volatile Organic Compounds (VOC)
URXPMM	N-acetyl-s-(3-hydroxypropyl-1-methyl)-L-cysteine (ng/mL)	smk_statusFormer smoker	1.01433	0.769247	1.33749	0.0142264	-0.262344	0.290797	0.920829	NA	1068	0.141107	0.10082	17.6593	Volatile Organic Compounds (VOC)
URXPMM	N-acetyl-s-(3-hydroxypropyl-1-methyl)-L-cysteine (ng/mL)	smk_statusCurrent smoker	0.737792	0.431769	1.26071	-0.304093	-0.839864	0.231677	0.285153	NA	1068	0.273352	-1.11246	13.6475	Volatile Organic Compounds (VOC)
URXPMM	N-acetyl-s-(3-hydroxypropyl-1-methyl)-L-cysteine (ng/mL)	scale(log2(URXUCR))	0.99555	0.800555	1.23804	-0.0044596	-0.22245	0.21353	0.968477	NA	1068	0.111219	-0.0400973	17.2127	Volatile Organic Compounds (VOC)
URXPMM	N-acetyl-s-(3-hydroxypropyl-1-methyl)-L-cysteine (ng/mL)	total_seafood_grp1-3	0.917749	0.690874	1.21913	-0.0858312	-0.369797	0.198135	0.566228	NA	1068	0.144881	-0.592427	10.3949	Volatile Organic Compounds (VOC)
URXPMM	N-acetyl-s-(3-hydroxypropyl-1-methyl)-L-cysteine (ng/mL)	total_seafood_grp4+	0.640783	0.501743	0.818352	-0.445065	-0.689667	-0.200462	0.00312855	NA	1068	0.124797	-3.5663	13.9066	Volatile Organic Compounds (VOC)
URXPMM	N-acetyl-s-(3-hydroxypropyl-1-methyl)-L-cysteine (ng/mL)	cycle2013-2014	1.0097	0.784911	1.29887	0.00965487	-0.242185	0.261495	0.941042	NA	1068	0.12849	0.0751412	15.8561	Volatile Organic Compounds (VOC)
URXPMM	N-acetyl-s-(3-hydroxypropyl-1-methyl)-L-cysteine (ng/mL)	scale(log2(chem_measure)):svi	0.965962	0.895614	1.04183	-0.0346313	-0.110245	0.0409829	0.381395	0.839906	1068	0.0385786	-0.89768	17.7143	Volatile Organic Compounds (VOC)

### Sheet: Supplemental Table 12
Variable name	Chemical name (units)	Unadjusted p-value	Adjusted p-value	N	Chemical family
LBXACR	Acrylamide (pmoL/g Hb)	0.0309329	0.280006	515	Acrylamide
LBXGLY	Glycideamide (pmol/g Hb)	0.831772	0.969079	493	Acrylamide
LBX3AL	Propanaldehyde (ng/mL)	0.0692193	0.339175	434	Aldehydes
LBX4AL	Butyraldehyde (ng/mL)	0.223757	0.666533	445	Aldehydes
LBX5AL	Pentanaldehyde (ng/mL)	0.00037932	0.0185867	449	Aldehydes
LBX6AL	Hexanaldehyde (ng/mL)	0.043499	0.280006	401	Aldehydes
LBX7AL	Heptaldehyde (ng/mL)	0.10862	0.444324	378	Aldehydes
LBXBZAL	Benzaldehyde (ng/mL)	0.630627	0.888992	377	Aldehydes
LBXFOR	Formaldehyde (nmol/g Hb)	0.929441	0.988231	464	Aldehydes
LBXI5AL	Isopentanaldehyde (ng/mL)	0.408911	0.784829	460	Aldehydes
URX1NP	1-Aminonaphthalene, urine (pg/mL)	0.424531	0.784829	493	Aromatic Amines
URX2NP	2-Aminonaphthalene, urine (pg/mL)	0.601237	0.875068	500	Aromatic Amines
URX4BP	4-Aminobiphenyl, urine (pg/mL)	0.93445	0.988231	514	Aromatic Amines
URXANS	o-Anisidine, urine (pg/mL)	0.755885	0.947285	470	Aromatic Amines
URXDMN	2,6-Dimethylaniline, urine (pg/mL)	0.594892	0.875068	483	Aromatic Amines
URXHM	Harman (pg/mL)	0.0334419	0.280006	535	Aromatic Amines
URXNHM	Norharman (pg/mL)	0.926859	0.988231	528	Aromatic Amines
URXOTD	o-Toluidine, urine (pg/mL)	0.664121	0.903943	498	Aromatic Amines
URXPHIP	2-Amino-1-methyl-6-phenylimidazo[4,5-b]pyridine (pg/mL)	0.641042	0.888992	534	Aromatic Amines
LBXD03LA	1,2,3,6,7,8-Hexachlorodibenzo-p-dioxin Lipid Adj (pg/g)	0.323482	0.709729	454	Dioxins
LBXD05LA	1,2,3,4,6,7,8-Heptachlororodibenzo-p-dioxin Lipid Adj (pg/g)	0.0819172	0.388446	457	Dioxins
LBXD07LA	1,2,3,4,6,7,8,9-Octachlorodibenzo-p-dioxin Lipid Adj (pg/g)	0.0400984	0.280006	460	Dioxins
LBXBCD	Blood cadmium (ug/L)	0.23791	0.666533	3955	Metals
LBXBGM	Methylmercury (ug/L)	0.105878	0.444324	2431	Metals
LBXBMN	Blood manganese (ug/L)	0.355528	0.757428	2439	Metals
LBXBPB	Blood lead (ug/dL)	0.819725	0.969079	3955	Metals
LBXSCU	Serum Copper (ug/dL)	0.856727	0.969079	1066	Metals
LBXSZN	Serum Zinc (ug/dL)	0.287143	0.683198	1065	Metals
LBXTHG	Blood mercury, total (ug/L)	0.0452436	0.280006	2439	Metals
URXUAB	Urinary Arsenobetaine (ug/L)	0.377923	0.782461	1091	Metals
URXUAS	Urinary total Arsenic (ug/L)	0.240315	0.666533	1090	Metals
URXUBA	Barium, urine (ng/mL)	0.474203	0.785253	1543	Metals
URXUCD	Urinary cadmium (ng/mL)	0.115463	0.446661	1549	Metals
URXUCO	Cobalt, urine (ng/mL)	0.969155	0.997689	1601	Metals
URXUCS	Cesium, urine (ng/mL)	0.39926	0.782549	1600	Metals
URXUDMA	Urinary Dimethylarsonic acid (ug/L)	0.268915	0.683198	1091	Metals
URXUHG	Mercury, urine (ug/L)	0.0107975	0.158723	1093	Metals
URXUMO	Molybdenum, urine (ng/mL)	0.102849	0.444324	1549	Metals
URXUPB	Lead, urine (ng/mL)	0.599964	0.875068	1601	Metals
URXUSB	Antimony, urine (ng/mL)	0.184444	0.630542	1560	Metals
URXUSN	Tin, urine (ug/L)	0.392065	0.782549	1091	Metals
URXUSR	Strontium, urine (ug/L)	0.896563	0.969079	1090	Metals
URXUTL	Thallium, urine (ng/mL)	0.271969	0.683198	1584	Metals
URXUTU	Tungsten, urine (ng/mL)	0.0083754	0.136798	1573	Metals
URXUUR	Uranium, urine (ng/mL)	0.570614	0.864746	1091	Metals
VNSUMARS	Sum of arsenic metabolites (ug/L)	0.267842	0.683198	1091	Metals
LBXMFOS	Branched iso of PFOS (ng/mL)	0.0428794	0.280006	558	Per- and Polyfluoroalkyl Substances (PFAS)
LBXMPAH	2-(N-methyl-PFOSA) acetate (ng/mL)	0.99938	0.99938	1421	Per- and Polyfluoroalkyl Substances (PFAS)
LBXNFOA	Linear perfluorooctanoate (ng/mL)	0.0523851	0.283876	558	Per- and Polyfluoroalkyl Substances (PFAS)
LBXNFOS	Linear perfluorooctane sulfonate (ng/mL)	0.639796	0.888992	558	Per- and Polyfluoroalkyl Substances (PFAS)
LBXPFDE	Perfluorodecanoic acid (ng/mL)	0.473614	0.785253	1443	Per- and Polyfluoroalkyl Substances (PFAS)
LBXPFHS	Perfluorohexane sulfonic acid (ng/mL)	0.104308	0.444324	1443	Per- and Polyfluoroalkyl Substances (PFAS)
LBXPFNA	Perfluorononanoic acid (ng/mL)	0.0509506	0.283876	1443	Per- and Polyfluoroalkyl Substances (PFAS)
LBXPFOA	Perfluorooctanoic acid (ng/mL)	0.0232048	0.257476	1384	Per- and Polyfluoroalkyl Substances (PFAS)
LBXPFOS	Perfluorooctane sulfonic acid (ng/mL)	0.16247	0.607146	1384	Per- and Polyfluoroalkyl Substances (PFAS)
LBXPFUA	Perfluoroundecanoic acid (ng/mL)	0.0628694	0.318683	1443	Per- and Polyfluoroalkyl Substances (PFAS)
URXBP3	Urinary Benzophenone-3 (ng/mL)	0.00759058	0.136798	1134	Personal Care & Consumer Product Compounds
URXBPF	Urinary Bisphenol F (ug/L)	0.235253	0.666533	605	Personal Care & Consumer Product Compounds
URXBPH	Urinary Bisphenol A (ng/mL)	0.5833	0.874949	1134	Personal Care & Consumer Product Compounds
URXBPS	Urinary Bisphenol S (ug/L)	0.751618	0.947285	605	Personal Care & Consumer Product Compounds
URXMPB	Methyl paraben (ng/mL)	0.354964	0.757428	1134	Personal Care & Consumer Product Compounds
URXNO3	Urinary nitrate (ng/mL)	0.893738	0.969079	1077	Personal Care & Consumer Product Compounds
URXPPB	Propyl paraben (ng/mL)	0.175219	0.628223	1134	Personal Care & Consumer Product Compounds
URXTRS	Urinary Triclosan (ng/mL)	0.41426	0.784829	1134	Personal Care & Consumer Product Compounds
URXUP8	Perchlorate, urine (ng/mL)	0.478688	0.785253	1077	Personal Care & Consumer Product Compounds
LBXBHCLA	Beta-hexachlorocyclohexane Lipid Adj (ng/g)	0.0540717	0.283876	459	Pesticides
LBXOXYLA	Oxychlordane Lipid Adj (ng/g)	0.372032	0.781267	380	Pesticides
LBXPDELA	p,p'-DDE Lipid Adj (ng/g)	0.891076	0.969079	471	Pesticides
LBXTNALA	Trans-nonachlor Lipid Adj (ng/g)	0.496755	0.802451	466	Pesticides
URX14D	2,5-dichlorophenol (ug/L)	0.285613	0.683198	1134	Pesticides
URX24D	2,4-D (ug/L)	0.952029	0.992541	1047	Pesticides
URXCPM	3,5,6-trichloropyridinol (ug/L)	0.695037	0.928822	545	Pesticides
URXDCB	2,4-dichlorophenol (ug/L)	0.436099	0.785253	1134	Pesticides
URXDEA	DEET acid (ug/L)	0.821391	0.969079	1050	Pesticides
URXOP1	Dimethyl phosphate (ug/L)	0.183219	0.630542	493	Pesticides
URXOP2	Diethylphosphate (ug/L)	0.733625	0.947285	496	Pesticides
URXOP3	Dimethyl thiophosphate (ug/L)	0.302322	0.688288	496	Pesticides
URXOP4	Diethylthiophosphate (ug/L)	0.00647557	0.136798	487	Pesticides
URXOP5	Dimethyl dithiophosphate (ug/L)	0.419583	0.784829	498	Pesticides
URXOPM	3-phenoxybenzoic acid (ug/L)	0.02436	0.257476	1047	Pesticides
URXPAR	Paranitrophenol (ug/L)	0.880364	0.969079	1009	Pesticides
SSBCEP	Bis(2-chloroethyl) phosphate (ug/L)	0.0245215	0.257476	963	Phosphate Flame Retardants (PFR)
SSBCPP	Bis(1-chloro-2-propyl) phosphate (ug/L)	0.0439874	0.280006	963	Phosphate Flame Retardants (PFR)
SSBDCPP	Bis(1,3-dichloro-2-propyl) phosphate (ug/L)	0.0298711	0.280006	957	Phosphate Flame Retardants (PFR)
SSDBUP	Dibutyl phosphate (ug/L)	0.848627	0.969079	964	Phosphate Flame Retardants (PFR)
SSDPHP	Diphenyl phosphate (ug/L)	0.00813685	0.136798	967	Phosphate Flame Retardants (PFR)
URXCNP	Mono(carboxynonyl) phthalate (ng/mL)	0.288152	0.683198	1134	Phthalates & Plasticizers
URXCOP	Mono(carboxyoctyl) phthalate (ng/mL)	0.823025	0.969079	1134	Phthalates & Plasticizers
URXECP	Mono-2-ethyl-5-carboxypentyl phthalate (ng/mL)	0.473426	0.785253	1134	Phthalates & Plasticizers
URXHIBP	Mono-2-hydroxy-isobutyl phthalate (ng/mL)	0.190986	0.638068	563	Phthalates & Plasticizers
URXMBP	Mono-n-butyl phthalate (ng/mL)	0.544992	0.843304	1647	Phthalates & Plasticizers
URXMC1	Mono-(3-carboxypropyl) phthalate (ng/mL)	0.988089	0.99938	1134	Phthalates & Plasticizers
URXMEP	Mono-ethyl phthalate (ng/mL)	0.511935	0.817983	1642	Phthalates & Plasticizers
URXMHBP	Mono-3-hydroxy-n-butyl phthalate (ng/mL)	0.452411	0.785253	563	Phthalates & Plasticizers
URXMHH	Mono-(2-ethyl-5-hydroxyhexyl) phthalate (ng/mL)	0.946512	0.992541	1134	Phthalates & Plasticizers
URXMHP	Mono-(2-ethylhexyl) phthalate (ng/mL)	0.83655	0.969079	1647	Phthalates & Plasticizers
URXMIB	Mono-isobutyl phthalate (ng/mL)	0.76498	0.947285	1134	Phthalates & Plasticizers
URXMNM	Mono-n-methyl phthalate (ng/mL)	0.264114	0.683198	529	Phthalates & Plasticizers
URXMOH	Mono-(2-ethyl-5-oxohexyl) phthalate (ng/mL)	0.883865	0.969079	1134	Phthalates & Plasticizers
URXMZP	Mono-benzyl phthalate (ng/mL)	0.633516	0.888992	1647	Phthalates & Plasticizers
VNSUMDEHP	Sum of metabolites of DEHP	0.859277	0.969079	1134	Phthalates & Plasticizers
URXP01	1-naphthol (ng/L)	0.993991	0.99938	1075	Polyaromatic Hydrocarbons (PAH)
URXP02	2-naphthol (ng/L)	0.306078	0.688288	1075	Polyaromatic Hydrocarbons (PAH)
URXP03	3-fluorene (ng/L)	0.741584	0.947285	1081	Polyaromatic Hydrocarbons (PAH)
URXP04	2-fluorene (ng/L)	0.881161	0.969079	1082	Polyaromatic Hydrocarbons (PAH)
URXP05	3-phenanthrene (ng/L)	0.76685	0.947285	529	Polyaromatic Hydrocarbons (PAH)
URXP06	1-phenanthrene (ng/L)	0.115361	0.446661	1082	Polyaromatic Hydrocarbons (PAH)
URXP07	2-phenanthrene (ng/L)	0.99512	0.99938	527	Polyaromatic Hydrocarbons (PAH)
URXP09	3-fluoranthene (ng/L)	0.876607	0.969079	441	Polyaromatic Hydrocarbons (PAH)
URXP10	1-pyrene (ng/L)	0.74568	0.947285	1082	Polyaromatic Hydrocarbons (PAH)
URXP17	9-fluorene (ng/L)	0.89399	0.969079	530	Polyaromatic Hydrocarbons (PAH)
URXP19	4-phenanthrene (ng/L)	0.871644	0.969079	527	Polyaromatic Hydrocarbons (PAH)
URXP25	2 & 3-Hydroxyphenanthrene (ng/L)	0.197086	0.643815	552	Polyaromatic Hydrocarbons (PAH)
LBX074LA	PCB74 Lipid Adj (ng/g)	0.764382	0.947285	452	Polychlorinated Biphenyls (PCB)
LBX118LA	PCB118 Lipid Adj (ng/g)	0.67858	0.915149	453	Polychlorinated Biphenyls (PCB)
LBX153LA	PCB153 Lipid Adj (ng/g)	0.525613	0.821969	456	Polychlorinated Biphenyls (PCB)
LBX170LA	PCB170 Lipid Adj (ng/g)	0.520745	0.821969	409	Polychlorinated Biphenyls (PCB)
LBX180LA	PCB180 Lipid Adj (ng/g)	0.480767	0.785253	451	Polychlorinated Biphenyls (PCB)
LBX187LA	PCB187 Lipid Adj (ng/g)	0.271084	0.683198	457	Polychlorinated Biphenyls (PCB)
LBXHXCLA	3,3',4,4',5,5'-hexachlorobiphenyl Lipid Adj (pg/g)	0.480028	0.785253	459	Polychlorinated Biphenyls (PCB)
LBXPCBLA	3,3',4,4',5-Pentachlorobiphenyl (pncb) Lipid Adj (pg/g)	0.970541	0.997689	460	Polychlorinated Biphenyls (PCB)
LBXCOT	Serum cotinine (ng/mL)	0.000820574	0.0301561	4687	Smoking Related Compounds
URXCOTT	Total Cotinine, urine (ng/mL)	5.12466e-07	7.53326e-05	535	Smoking Related Compounds
URXHCTT	Total Hydroxycotinine, urine (ng/mL)	2.00513e-06	0.000147377	535	Smoking Related Compounds
URXSCN	Urinary thiocyanate (ng/mL)	0.23012	0.666533	1076	Smoking Related Compounds
LBXEOA	Ethylene Oxide (pmol/g Hb)	0.608674	0.877206	537	Volatile Organic Compounds (VOC)
LBXNM	Blood Nitromethane (pg/mL)	0.292851	0.68332	561	Volatile Organic Compounds (VOC)
LBXVCF	Blood Chloroform (pg/mL)	0.238245	0.666533	1436	Volatile Organic Compounds (VOC)
LBXVDB	Blood 1,4-Dichlorobenzene (ng/mL)	0.16521	0.607146	1475	Volatile Organic Compounds (VOC)
LBXVTO	Blood Toluene (ng/mL)	0.0476201	0.280006	790	Volatile Organic Compounds (VOC)
LBXVXY	Blood m-/p-Xylene (ng/mL)	0.00631483	0.136798	1442	Volatile Organic Compounds (VOC)
URX2MH	2-Methylhippuric acid (ng/mL)	0.0402623	0.280006	1022	Volatile Organic Compounds (VOC)
URX34M	3-methylhippuric acid & 4-methylhippuric acid (ng/mL)	0.207988	0.650515	1070	Volatile Organic Compounds (VOC)
URXAAM	N-acetyl-S-(2-carbamoylethyl)-L-cysteine (ng/mL)	0.281022	0.683198	1043	Volatile Organic Compounds (VOC)
URXAMC	N-acetyl-S-(N-methylcarbamoyl)-L-cysteine (ng/mL)	0.447346	0.785253	1070	Volatile Organic Compounds (VOC)
URXATC	2-Aminothiazole-4-carboxylic acid (ng/mL)	0.739734	0.947285	1052	Volatile Organic Compounds (VOC)
URXBMA	N-Acetyl-S-(benzyl)-L-cysteine (ng/mL)	0.309027	0.688288	1069	Volatile Organic Compounds (VOC)
URXBPM	N-Acetyl-S-(n-propyl)-L-cysteine (ng/mL)	0.478244	0.785253	1059	Volatile Organic Compounds (VOC)
URXCEM	N-acetyl-S-(2-Carboxyethyl)-L-cysteine (ng/mL)	0.394848	0.782549	1072	Volatile Organic Compounds (VOC)
URXCYM	N-acetyl-S-(2-cyanoethyl)-L-cysteine (ng/mL)	0.0471753	0.280006	1061	Volatile Organic Compounds (VOC)
URXDHB	N-acetyl-S-(3,4-dihydroxybutyl)-L-cysteine (ng/mL)	0.660808	0.903943	1074	Volatile Organic Compounds (VOC)
URXHP2	N-acetyl-S-(2-hydroxypropyl)-L-cysteine (ng/mL)	0.204169	0.650515	1063	Volatile Organic Compounds (VOC)
URXHPM	N-acetyl-S-(3-Hydroxypropyl)-L-cysteine (ng/mL)	0.427118	0.784829	1068	Volatile Organic Compounds (VOC)
URXMAD	Mandelic acid (ng/mL)	0.555753	0.850996	1058	Volatile Organic Compounds (VOC)
URXMB3	N-Acetyl-S-(4-hydroxy-2-butenyl)-L-Cysteine (ng/mL)	0.390056	0.782549	1045	Volatile Organic Compounds (VOC)
URXPHG	Phenylglyoxylic acid (ng/mL)	0.108814	0.444324	1057	Volatile Organic Compounds (VOC)
URXPMM	N-acetyl-s-(3-hydroxypropyl-1-methyl)-L-cysteine (ng/mL)	0.013391	0.178952	1068	Volatile Organic Compounds (VOC)
